# Associations and mechanisms of influence between climate variables and norovirus seasonal incidence: a systematic review and meta-analysis

**DOI:** 10.64898/2026.02.26.26347190

**Authors:** Igor Pântea, Andrew J. K. Conlan, Katy A. M. Gaythorpe

## Abstract

Incidence of norovirus has strong seasonality in temperate and continental climates. Many studies have examined its association with climate variables, but evidence remains disparate. We address this gap by performing a systematic review to summarise and interpret the strength and directionality of associations between climate variables and norovirus incidence.

Embase, Scopus, Web of Science and PubMed databases were screened for peer-reviewed studies on 2^nd^ of December 2024. Articles were included if they described any climate or meteorological variable, in a categorical or numerical format, relative to a measurement of norovirus incidence risk in a human population, or prevalence or survivability outside the human host. Bias was assessed using a modified Critical Appraisal Skills Programme checklist. If dispersion of the effect in a human population was provided, the mean size was calculated using inverse variance weighting. The effect size outside the host was summarised as D-values, representing the time required to achieve a 90% reduction in the detected amount of virus.

A total 139 studies were included. Predictors of risk were ambient and water temperature, relative and absolute humidity, anomalies of ambient temperature and precipitation, atmospheric and vapour pressure. High heterogeneity in direction and size of effects was observed due to regional differences in the factors driving norovirus seasonality and differences in outcome and exposure definitions. Our review suggests that the sensitivity of norovirus to individual climate variables is region and time specific, reflecting geographical differences in the relative importance of norovirus transmission via environmental pathways versus human-to-human contact.

**Plain Language Summary:** Norovirus, a gastrointestinal virus, has a higher number of cases during specific months of the year. Regions with similar types of climate appear to have similar time periods when the increase in the number of infections occurs, which has been linked to norovirus case numbers being correlated to individual climate variables, such as temperature or rainfall. To understand how these associations compare globally and what are their potential explanations, we screened four major scientific databases, namely Embase, Scopus, Web of Science and PubMed. After the selection process, a total 139 peer-reviewed studies were included in this study. We found that ambient and water temperature, relative and absolute humidity, anomalies of ambient temperature and precipitation, atmospheric and vapour pressure were predictors of an increase in norovirus cases. However, the strength and direction of the relationships differed from region to region. A potential explanation is that geographies also differ in how important individual routes are for the transmission of norovirus, specifically via the environment as opposed to direct human-to-human contact, whereas climate is likely to have a greater influence on the former.

**Key points:**

1. The strength and direction of associations between climate variables and norovirus incidence varies by region and time period
2. The strength of associations vary across the transmission routes of norovirus, e.g., environmental versus human-to-human contact
3. Climate variables impact norovirus survival and dissemination outside the host, which may inform models of environmental virus transmission

## Supplementary Materials 3 for "Associations and mechanisms of influence between climate variables and norovirus seasonal incidence: a systematic review and meta-analysis"

### Sheet: Information
Supplementary Materials 3: Systematic Review Extraction File
Title:	Associations and mechanisms of influence between climate variables and norovirus seasonal incidence: a systematic review and meta-analysis
Authors:	Igor Pântea, Dr Katy Gaythorpe, Dr Andrew Conlan
Contact address:	k.gaythorpe@imperial.ac.uk
Protocol reference:	The protocol for this systematic review was published on the PROSPERO repository with the identification number "CRD42024628722".
Protocol link:	https://www.crd.york.ac.uk/PROSPERO/view/CRD42024628722
Table Descriptions:	Alternative Name:	Information:
Table S7	Data General	General information on the studies that were included
Table S8	Breakdown of Multicountry	Breakdown by country for studies that included data from more than one country
Table S9	Data Detailed	General breakdown by environmental variable and norovirus variable for individual studies, including additional columns for direction of relationship, significance levels, mechanism of influence, and others
Table S10	Epi_community_pri_sec_care	A subselection of rows from "Data Detailed" filtered for type_of_study = "epidemiological" and that includes norovirus incidence measured in a human population, such as in the community, hospital care, emergency care. The table also includes additional extracted data applicable for this category.
Table S11	Epi_other	A subselection of rows from "Data Detailed" filtered for type_of_study = "epidemiological" and that includes norovirus incidence measured not in a human population, such as artisanal cheese and bioaerosols. The table also includes additional extracted data applicable for this category.
Table S12	Lab_Fomites	A subselection of rows from "Data Detailed" filtered for type_of_study = "laboratory" and that includes settings that are only fomites. The table also includes additional extracted data applicable for this category.
Table S13	Lab_Faeces	A subselection of rows from "Data Detailed" filtered for type_of_study = "laboratory" and that includes settings that are related to stool or faeces, including diaper material. The table also includes additional extracted data applicable for this category.
Table S14	Lab_Liquid	A subselection of rows from "Data Detailed" filtered for type_of_study = "laboratory" and that includes settings that are related to liquid environments. The table also includes additional extracted data applicable for this category.
Table S15	Lab_Food_Chain	A subselection of rows from "Data Detailed" filtered for type_of_study = "laboratory" and that includes settings that are related to food. The table also includes additional extracted data applicable for this category.
Table S16	Ecological	A subselection of rows from "Data Detailed" filtered for type_of_study = "ecological"
Table S17	CASP	Assessment of bias modified from the checklists provided under the Critical Appraisal Skills Programme
CASP Assessment Classification:
GOOD	All categories are "good" with a maximum of two "adequate" and no "poor".
ADEQUATE	All categories are either "good" or "adequate" with a minimum of three "adequate" and no "poor" results.
POOR	At least one "poor" result.

### Sheet: Data General
used narrative	used supplementary	used in meta	covidence_id	first_author	year_of_article	year_of_data	span_of_sampling_months	type_of_study	norovirus_types	norovirus_variables	environmental_variables	setting	laboratory_methods	data_analysis_methods	country_and_region	aim_of_study	strengths	limitations	notes	CASP TOTAL
No	Yes	No	1915	Nicole Abou-Hamad	2023	na	na	laboratory	VLP GII.17, VLP GII.4	Z-Average size, zeta potential	temperature, pH	buffer solution	light scattering	visual, non-parametric test	na	The study studied how different conditions (temperature, pH, ionic strength) impact the properties of baculovirus-expressed norovirus virus-like particles GII.17 and GII.4 (size, morphology, charge and binding to in viva ligands and antigens). The usage of this norovirus like particle is for the purpose of studying the properties of human norovirus.	The methodology is well designed with a minimum of three independent repetitions for each experiment, the approach of confirming the mechanisms with transmission electron microscopy leaving no doubts around the mechanism of influence.	Authors report the usage of a non-parametric test to compare samples. While it is understandable how they compared the groups GII.17 with GII.4, they ocassionally report that variation of individual trends were also significant, and it is unclear how they applied the non-parametric test for individual continuous trends (not elaborated on).	Excluded optical density measurements due to being in-viva like conditions, such as HBGA antigens in saliva.	GOOD
Yes	No	No	1513	Warish Ahmed	2024	2021	1.25	ecological	HNoV GII	decay rate (k/day value), T90 (the time required for a 90%)	sunlight	in-situ mesocosm under estuarine water	RT-qPCR	ANOVA with Tukey's multiple comparison tests	Australia	The study built two on-site mesocosm experiments, using estuare water mixed with untreated sewage, in an urban and suburban area of Sydney, where they tested the decay rate of various viruses, including NoVGII, under sunlight (0.5m underwater) and dark conditions (sealed and 1.5m under water).	The choice of setting and methodology, an on-site controlled environment, and the consistency of the other physico-chemical parameters (temperature, salinitye etc.) provided real-world simulation testing results of human norovirus under sunlight versus dark conditions.	Statistically insignificant difference between sunlight and dark conditions for GII. It is likely that all the decay originated from properties of the water (temperature, salinity and dissolved oxygen).		GOOD
No	Yes	No	488	Paul B. Allwood	2003	na	na	laboratory	FCV, MS2	D value (number of days for 90% reduction)	temperature	processed tap water	TCID50, plaque assay	D value (number of days for 90% reduction), non-parametric test	na	The study aimed to compare the survival rate of FCV, MS2 and E.coli at different temperatures for up to 28 days.	Good study design with limited external/unknowns influence.They used assays to demonstrate infectivity rather than qPCR, which do overstimate number of infectious copies.		The functional relationship for temperature for individual organisms is not presented (not the aim of the paper), and the significance testing is among the groups, which is not relevant.	GOOD
No	Yes	No	2920	Dong Ao	2019	2015	12	ecological	NoV	copies/L	temperature, solar radiation	reclaimed wastewater, sediment	qPCR	Pearson correlation	China	Over the span of one year, the authors tested bacterial, viral and environmental targets in water and sediment samples from three lakes geograhically far away from each other. Those are recreational lakes and reclaimmed wastewater flows into them (no overflow events with untreated wastewater were reported because rain daysand 5 days after that were excluded for sampling).	Sampling was done over one year, and the variability of environmental variables is significant, allowing for a meaningful interpretation of the correlation coefficient.			GOOD
No	Yes	No	8121	Elbashir Araud	2016	na	na	laboratory	TV, MNV	D value (number of seconds for 90% reduction)	temperature	culture medium	plaque assay	D value (number of seconds for 90% reduction)	na	The kinetics of viral bioaccumulation in oytsers and the impact of heat was described for human norovirus, MNV, TV and other viruses. The thermal stability at 62, 72, and 80°C in culture medium was tested for MNV and TV.	The study design involved testing the underlying mechanism of inactivation by heat with electron microscopy, which found that the capsid was damaged whereas the viral genomic RNA remained intact.	It is unclear why the authors switched the definition from decimal reduction time (D value) and time to first log10 reduction (TFL) since in essence, they are the same.	Although the authors evaluate log linear, weibull and biphasic models, it is for the variables time versus virus titres, hence the presented signifiance levels are not relevant for temperature versus virus titres. Note that the d-value for 62 degrees is in min while for the others in seconds.	GOOD
No	Yes	No	1634	Elbashir Araud	2020	na	na	laboratory	TV	log reduction	UV dose, UV wavelength	partially treated wastewater	plaque assay, RT-qPCR	Pearson correlation, ANOVA	na	The authors study the impact of UV inactivation on norovirus. They employ different wavelengths, 220 vs 254 nm, and doses.	A hollistic methodology, where by employing different combinations of RNAse and RNA extraction, as well as plaque assay and RT-qPCR, the authors shed light on the mechanistic impact of UV light, specifically, infectivity versus capsid versus genome versus capsid and genome degradation.			GOOD
Yes	No	No	1102	Kafayat Olushola Arowolo	2019	2015-2017	26	epidemiological - 0 to 59 months old	NoV	positivity rate	average monthly temperature, average monthly relative humidity	hospitals	RT-PCR	Pearson correlation	Nigeria	Nigeria is one of the two countries responsible for 42% of under-5 years old global burden of deaths. The authors monitored several viruses, including NoV, in hospitalised children over the period of 26 months. They also compared the results against climatic factors in a temporal fashion, and also categorised and analysed them as dry versus wet season.	Significantly long monitoring period and good cohort size (334 children) to provide a good epidemiological snapshot.	No mention of replicates, and unclear why the number faecal samples is 175 whereas the cohort size is 334.		POOR
No	Yes	No	8605	Marc D. Auffret	2019	na	na	laboratory	bovine and swine NoVGII, NoVGIII	log copies per gram	temperature transition, pH	dairy and swine manure	RT-qPCR	Multi-Response Permutation Procedure	na	The authors collected dairy and swine manure, and monitored the impact of seasonal temperature transition (from 5 to 24 degrees and vice versa), and other physico-chemical parameters for more than 28 weeks in a laboratory.	The breath of physico-chemical paramters.	The results for the impact of the temperature transition on NoV could have been presented better, specifically, the results of the statistical analysis (no figure or values, only a statement of lack of impact). States and discusses the negative relationship for pH, but fails to mention lack of significance and its low correlation coefficient.		ADEQUATE
Yes	No	Yes	911	J. A. Ayukekbong	2014	2011-2012	12	epidemiological	HNoV	monthly prevalence (%)	average monthly temperature, average monthly relative humidity, monthly rainfall	community	RT-qPCR	Pearson correlation, Odds Ratio	Cameroon	The authors monitored the seasonality of NoV and enterovirus in the community (does not distinguish between symptomatic and asymptomatic) and compared the results with meteorological factors.	Inclusion criteria included randomly selecting healthy participants without any signs or symptoms of acute gastroenteritis, hence providing a good community-based study design.	According to methodology, the analysis was done individually for every paramter; however, when presenting the data, the authors bundle temperature and relative humidity together. Also, the exact values for the Pearsons correlation are not presented. The prevalence of norovirus does not make sense: they tested 200 asymptomatic total individuals, among which 100 had norovirus, but when showing the prevalence data in graphs, it does not go above 50%.		POOR
No	Yes	No	318	Jinhee Bae	2008	na	na	laboratory	FCV, MS2, hNoV GI	mean reduction rate (log10/day)	temperature	surface water, groundwater	plaque assay, RT-qPCR	mean reduction rate (log10/day)	na	Comparisons between the decay rate of MNV, FCV, hNoV and MS2 (spiked) is done in samples from surface water, groundwater and laboratory sterile water at 4 degrees and 25 degrees Celsius	Plaque assay and qPCR were both employed. Appropriate number of replicates.	The focus of the paper was not 4 degrees versus 25 degrees hence the significance level of the difference among those two groups was not calculated. Also, the separation in different tables by methodology (plaque, qPCR) and temperature makes it difficult to visualise the conclusions around the decay rates at 4 degrees versus 25 degrees.		GOOD
No	Yes	No	7169	Leen Baert	2010	na	na	laboratory	MNV	D value (number of days for 90% reduction)	temperature	raw, digested, pasteurised, autoclaved pig slurry	RT-qPCR	D value (number of days for 90% reduction)	na	The study described the inactivation kinetic of MNV and a phage in pig slury, treated under different conditions (pasteurised, autoclaved, raw) at 37 degrees and separately at 52 degrees.				GOOD
No	Yes	No	894	Riccardo Bazzardi	2014	2009-2011	36	ecological	NoV	positivity rate	water temperature	shellfish	RT-PCR	Logistic regression	Italy	Different types of moluscs were samples and tested weekly and monthly over 3 years for NoV, E. coli and HAV across different sites in Sardinia. Correlations with physico-chemical parameters were tested too using logistic regression.	Significant high number of samples (1266) over three years.	The temperatures were categorised in intervals and tested with logistic regression, and visual correlation can be observed between temperature and NoV but was not detected by the chosen analysis methods. Unclarities regarding table 3 annotation: no micro-organism is mentioned in title or legend but in text, it says it is NoV.	If extracting the data, new correlation likely to be detected.	ADEQUATE
Yes	No	No	683	Thomas Beck-Friis	2023	2010-2016	84	epidemiological	NoVGI, NoVGII	positivity rate	average weekly outdoor temperature, vapor pressure, absolute humidity, relative humidity, wind speed, precipitation	hospitals, outpatients, primary care	PCR	Generalised linear mixed model, GLMM during weeks of increase in cases, GLMM of one-week lagged climate data	Sweden	The authors studied the seasonality of NoV and other gastroenteritis viruses over the period of six years and copared the trends with those of various climate variables in order to identify predictors.	Comprehensive lagged and non-lagged testing of predictors throughout the period, only during the beginning of the outbreak and only during the decline of the outbreak.	Not provided figures for the climate variables except relative and absolute humidity. Not provided summary statistics to understand the boundaries of the predictors.		GOOD
No	Yes	No	3425	Hayriye Bozkurt	2015	na	na	laboratory	MNV, FCV	D value (min)	temperature	turkey deli meat	plaque assay	ANOVA	na	Decay kinetics of MNV and FCV were analysed between 50 and 72 degrees in deli meat, and predictions based on the inactivation energy were made for 80 to 100 degrees (not included in the extraction).	Comprehensive laboratory and data analysis approach.	Not applicable to environmental settings.		GOOD
No	Yes	No	6849	Adrien Brié	2017	na	na	laboratory	MNV	log reduction (N/N0)	temperature, pH	buffer solution	TCID50, RT-qPCR, binding assay	log reduction (N/N0)	na	A study on the inactivation and decay kinetics of MNV following exposure to free chlorine and increasing temperatures.	Coupled to RNAse treatment, the usage of two methodology, infectivity assay and qPCR sheds light on the mechanistic explanation of the impact.	It is not fully clear how the authors studied the impact of temperature on particles hydrophobicity giving the presented figures.		GOOD
Yes	No	No	6887	Leesa D. Bruggink	2010	2002-2007	84	epidemiological	Norovirus-associated gastroenteritis outbreaks	number of outbreaks	average monthly rainfall	population	PCR	univariate residual cross-correlation	Australia	Authors studied the relationship between rainfall and norovirus-associated outbreaks in Victoria, Australia, using univariate residual cross-correlation and adjusting for auto-correlation.	Comprehensive data analysis elucidating the lead-lag relationship when visually it is not clear.		For the purposes of this study an outbreak of gastroenteritis was defined as an incident, apparently associated with a common event or location, in which four or more individuals had symptoms of gastroenteritis.	GOOD
No	Yes	No	131	David Buckley	2017	na	na	laboratory	MNV, FCV	survival reduction (log copies)	relative humidity	wool fibers, nylon fibers, glass	plaque assay, RT-qPCR	one-way multiple-comparison t test	na	The study describes the different properties of wool, nylon and glass surfaces from a zeta potential point of view in dependence of different pH, followed by a description of carpet absorption capacity, and MNV and FCV recovery depending on those properties of the surface. The authors also provide a comparison of recovery from the three surfaces whiel varying relative humidity.	Using both qPCR and plaque assay.			GOOD
Yes	No	No	177	Carlos J.A. Campos	2017	2009-2011	24	ecological	NoVGI, NoVGII, NoV	gene copies per gram	water temperature, rainfall on day of sampling	oyster populations	RT-qPCR	Stepwise multiple regression	UK	The study evaluated the relationship between hydrological and climate parameters and NoV and E.coli concentrations in shellfish alongside the coast of England and Wales.	Long study period (2 years) across many sampling sites (31).	Some inconsistencies between the presented results and the discussion section around rainfall as a predictor. For example, no relationship presented for NoVGI, but then mentions "rainfall were negatively associated with concentrations of NoV GI". The data presentation could be enhanced by providing the data or comparison groups for rainfall too as the authors did for temperature versus norovirus GI and GII. While the statistical analysis was employed in a good manner, a different choice for analysis methodology would allow to evaluate and visualise which variables were not significant or good predictors of NoV incidence. No mention of replicates, but possibly not problematic due to the high number of samples (<700)	England and Wales	ADEQUATE
No	Yes	No	584	Jennifer L. Cannon	2006	na	na	laboratory	MNV, FCV	log reduction, D value (min)	pH, temperature, dessication	buffer solution, culture medium	plaque assay	log reduction, D value (min)	na	The study evaluated the impact of temperature, pH and dessication (dryness versus liquid medium) on the infectivity reduction of MNV and FCV. The main aim paper of the paper was comparison of MNV to FCV, but it provides an useful insight into the impact of parameter variability on their survival.	The study was unique in that they suspended virus stocks in artificial feces to mimic fecally contaminated surfaces, and evaluated the impact of dessication on the survivability. Detailed description of co-variates (temperatures and relative humidity).			GOOD
Yes	No	No	1289	A. Carducci	2013	2007-2010	22	ecological	NoV	log gc/l, removal rate log gc/l	rainfall, temperature	influent wastewater, effluent wastewater	RT-qPCR	Unpaired t tests, Pearson’s correlation	Italy	The authors evaluated a variety of viruses in wastewater effluent and influent against a series of bacterial, phjysico-chemical and meteorological variables. Among these, only temperature and rainfall were relevant, which proved to be insignificant predictors of norovirus concentration.	Comprehensive and heterogenous data collection. Not specified what kind of temperature, but likely the air temperature since it is a meteorological variable.	No value boundaries and trends provided for the environmental variables.		GOOD
No	Yes	No	8694	Anna Carratalà	2013	na	na	laboratory	MS2	log reduction (N/N0)	temperature, sunlight	strawberry surface, lettuce surface	plaque assay	log reduction (N/N0)	na	The authors evaluated the impact of temperature and artifically produced sunlight on the stability of adenoviruses and MS2 on the surface of fresh produce, specifically strawberries and lettuce	All combinations of temperature and sunlight tested and presented, and viable for extraction.			GOOD
Yes	No	Yes	2469	V. I. Chalapa	2023	2016-2022	84	epidemiological	NoV	Number of infections	temperature, rainfall, atmospheric pressure, monthly average relative humidity, monthly sunlight	population	na	binomial regression	Russia	Climate and population dynamics data was evaluated as predictors of norovirus cases.		Small incosistencies in data presentation. The authors studied the years 2009-2022, but then include 2016-2022 in the regression due to seasonality being more proeminent then, but also fail to be explicit that the time interval has been narrowed down. Coefficients results were presented for the four significant predictors, two insignificant predicts whereas for the other two insignificant predictors, they are simply omitted.		GOOD
Yes	No	No	228	Shima Shamkhali Chenar	2018	2002-2014	151	epidemiological	Norovirus outbreaks	Norovirus outbreak risk	water temperature, rainfall, solar radiation, wind (speed and direction)	oyster populations	na	genetic programming	USA	Authors employed machine learning (random forest) and binary logistic regression to select significant predictors of norovirus outbreaks in oysters alongside the US coast in Gulf of Mexico. Then, using a genetic programming approach consisting of mixing non-linear functional relationships between the predictors, they built a relatively sensitivit and specific model (78.53% and 88.82%) for NoV outbreak risk prediction. Based on the sensitivity analysis, the relative and absolute contribution of each predictor was evaluated.	High model specificty and sensitvity with a comprehensive training dataset.	Predictors boundaries not provided.	The risk threshold was selected to be 0.8 due to the data-based outbreaks matching model-predicted outbreaks online in that range.	GOOD
Yes	No	No	1558	Shu-Chun Chiu	2022	2015-2019	55	epidemiological	NoVGII, NoVGII.6, NoVGII.2, NoVGII.3, NoVGII.4, NoVGII.17	Number of cases	daily rainfall,temperature, temperature, monthly sunshine	gastroenteritis outbreaks in the population	RT-qPCR	multivariate linear regression, Kruskal–Wallis test, chi square	Taiwan	Norovirvus GII outbreak data (number of cases and incidence of genotypes) was studied in relation to climate variables, sunshine, temperature and rainfall to elucidate predictive capacity of these meteorological variables.	Lengthy surveillance with clear and variable distinction between genotypes against temperature.	The simple preliminary analysis where correlation was negative across all variables was not presented. Although it is stated that the environmental data is obtained in a daily format, it is not detailed how it was processed after that (rainfall monthly cummulative or average). Some inconsistencies between what is reported in the text and in the figures. For example, "a significantly higher proportion of patients in the 30–35 °C subgroup (57.1%) were caused by GII.6 than by GII.2 or GII.17 (p < 0.05)"; however, 1. the 30-35 degrees group is likely an error as it is not shown anywhere else and 2. the number of GII.6 cases is 60 whereas the number of GII.2 cases is 132; hence, the authors confused the proportion across temperature groups for individual genotypes with the proportion across genotypes for individual temperature groups. When extracting the data, it was accounted for this error.	Please note the narrow temperature boundaries of 15-30 degrees when interpreting the genotype seasonality by temperature.	POOR
No	Yes	No	6257	Changsun Choi	2016	na	na	laboratory	NoVGI.1	log gc	temperature	oysters	RT-qPCR	ANOVA	na	It is well documented that persistence of norovirus in oysters is dependent on temperature. The authors studied the impact of different temperatures on the detection of NoV in the tissue and haemocytes of Eastern oysters.		Authors mention that "Perhaps due to highly variable virus uptake by individual oysters and the limited sample numbers (N = 1, n = 3), statistically significant differences among different temperature groups were not observed until after 4 weeks in depuration-like conditions.". Not using a denominator, such as gram of extract may deem the samples not accurately comparable. Did not calculate a reduction rate (D-value) for standardisation purposes.		ADEQUATE
Yes	No	No	1585	B. Cioffi	2021	2019-2020	15	ecological	NoVGI, NoVGII	positivity rate	rainfall	coastal water - seawater next to wastewater discharge points	RT-qPCR	frequency comparison	Italy	A study on the frequency and phylogenetics of viruses, including NoV, in seawater next to discarge points. Has studied differences in wet versus dry season, and the impact of temperature, rainfall and relative humidity on virus groups using PCA.		Authors study the impact of dry versus wet season based on differences in rainfall; however, they themselves mention that the wet season corresponds to lower temperatures and the dry to higher temperatures, but the effects were not dissentangled.		ADEQUATE
No	Yes	No	1255	Alexandre Colas de la Noue	2014	na	na	laboratory	MNV, VLP GII.4	log survival (N/N0), OD (450 nm)	relative humidity, temperature, absolute humidity, dessication	glass	plaque assay, RT-qPCR, binding assay	log survival (N/N0), Kruskal-Wallis test, OD (450 nm)	na	The paper describes the influence of relative humidity, temperature, and absolute humidity as a product of those two on the survival of a MNV infectious particle or on the gene decay rate. The authors also study the impact on VLP GII.4.	The authors use a combination of methodologies, plaque assay, qPCR and binding assays. The study is comprehensive in regards to relative humidity, and uniquely describes absolute humidity. It uses electron microscopy to confirm the mechanistic impact.	Baculovirs VLP GII.4 might behave differently than human NoV due to difference in the capsid shape, but nonetheless the authors use both MNV and VLP GII.4. Some figures are presented on an exponential scale, but no mention of it anywhere. It comes as important especially for Figure 1 where there are only the ticks for 0.1 and 1 on the Y-axis.		GOOD
Yes	No	Yes	421	Josh M. Colston	2022	2007-2018	na	epidemiological - <= 5 years old	NoV	Number of cases	precipitation deviation: 7-day (3 to 9 days prior sampling) sum for daily total precipitation, 7-day (3 to 9 days prior sampling) sum surface runoff volume (mm), 7-day (3 to 9 days prior sampling) average for relative humidity (%), 7-day (3 to 9 days prior sampling) average soil moisture (%), 7-day (3 to 9 days prior sampling) average solar radiation (W/m2), pressure deviation: 7-day (3 to 9 days prior sampling) average surface pressure (mbar, a proxy for storminess), 7-day (3 to 9 days prior sampling) average average daily temperatures (°C, calculated from the daily minimum and maximum), 7-day (3 to 9 days prior sampling) average wind speed (m/s)	population	PCR	Generalized linear model, multivariate	19 Low- and Middle-Income Countries (Global South): Guatemala, Peru, Brazil, Gambia, Mali, Ghana, Angola, Zimbabwe, Zambia, Kenya, Tanzania, Malawi, Mozambique, South Africa, India, Pakistan, Nepal, Bangladesh, Thailand	The authors collected NoV notification data in <=5 years old across 19 countries and studied the impact of eight hydrometeorological variables.	Comprehensive data analysis with a significant amount of countries, notification and meteorological data. They performed a colinearity (moderate results) and a sensitivity analysis (negligible)		Data can be extracted and reinterpreted.	GOOD
No	Yes	No	1030	E. Corson	2024	na	na	laboratory	FCV, TV	log reduction (PFU/ml), D (min), D10	UV dose, UV wavelength	Formica coupons	plaque assay	log reduction (PFU/ml), MANOVA	na	The authors described the inactivation kinetics of HAV, FCV and TV when exposed to UV-C and UV-LED, corresponding to 254 nm and 279 nm. They took into account the D-value and the D10 value.	Novel testing surface.			GOOD
Yes	No	No	470	Nathália Alves Araujo de Almeida	2024	2016-2017, 2021	15	epidemiological - <= 5 years old	NoVGII	weekly prevalence (%)	average weekly temperature, average weekly relative humidity, average weekly absolute humidity, average weekly vapor pressure, average weekly wind speed, average weekly precipitation, average weekly nebulosity	emergency care	RT-qPCR	Generalized linear mixed model, multivariate	Brazil	Authors studied the individual and combined linear correlation of NoVGII (and other viruses) to various meterological variables in a weekly fashion.		Few mistakes in data presentation, for example, in Figure 2, temperature in Celsius is supposedly on the the left-hand size Y-axis which yields values of 120, whereas in reality, it is likely on the right-hand size Y-axis. The values in the figure do not correspond to the reasonable boundaries or the presented average values for the climate variables. Syntax mistakes such as "the greater presence of smaller wind was the detection of NoV in this study".		POOR
Yes	No	No	1646	Danielle Rodrigues de Deus	2019	2012-2013	24	ecological	NoV	monthly positivity (%)	monthly precipitation	surface water	RT-PCR	Simple Logistic Regression test	Brazil	The study described the occurrence of NoV in a region of Amazonia without defined seasons but characterised by variations of rainfall and tide levels. The authors analysed the relationship between NoV positivity and rainfall and the differences between high tide and low tide periods.		Collection of samples mainly after the weekends and holidays. No mention of multiple sampling on the day or indication or an attempt at creating a composite sample.		POOR
No	Yes	No	324	Ana Maria de Roda Husman	2004	na	na	laboratory	FCV, CaCV, MS2	log10 virus concentration	UV dose	processed tap water	TCID50, plaque assay	linear regression	na	The aim of the study was to describe the inactivation kinetics of norovirus surrogates, FCV, CaCV and MS2 when exposed to UV light (253.7 nm) as well as ionizing gamma radiation.	Multiple surrogates studied under various conditions	Authors report measuring the results as TCID50 and plaque assay, but then report the data in the figures as log10 virus concentration. That would deem the comparisons of the required inactivation doses among the presented surrogates incorrect. No mention or indication of replicates. An additional data analysis step for cross-article and inside the article standardization purposes would have been log 10 reduction.	If extracting the data from the graphs, then extract for individual viruses and convert to log10 reduction, otherwise the results are not accurate and not comparable (because they are TCID50 and plaques forming units rather than virus concentration as reported).	POOR
No	Yes	No	8593	Kara Dean	2020	na	na	modelling	MS2	T90 (days)	temperature	groundwater	plaque assay	ANOVA	USA	Authors extracted data from two other US-based studies of MS2 and other viruses in groundwater, and modelled the decay kinetics for each individual temperature with different functional relationships. Then they used the best models to average T90 and compare the decay rates against the 4-23 degrees temperature range.	Comprehensive data analysis.			GOOD
No	Yes	No	262	Gayatri R. Dhulappanavar	2024	na	na	laboratory	TV	D values (days)	temperature	hydroponic nutrient solution	plaque assay	Tukey’s HSD test	na	Authors studied the impact of temperature variability of hydroponic nutrient solutions on the survival and infectivity of TV.	Comprehensive control of conditions and data analysis.			GOOD
Yes	No	No	1192	Olaf Dienus	2016	2011-2012	12	ecological	NoVGI, NoVGII	positivity (%)	air temperature	influent wastewater, effluent wastewater, source water	RT-qPCR	Fischer’s exact test	Sweden	Norovirus GI and GII and E.coli has been quantified in Sweden in influent, effluent and source water used for drinking during a warm and cold period. The resulted values were used for modelling of the impact of WWTPs on source waters.	Composite sampling across multiple sites.			GOOD
No	Yes	No	1484	J.C. Doultree	1999	na	na	laboratory	FCV	TCID50 log10	temperature, dessication	culture medium, glass	TCID50	visual	na	The inactivation kinetics of FCV was described in culture medium and on glass coverslips when exposed to various temperatures.	Well designed in vitro experiments, such as variable temperature, replicates and usage of kidney cells for TCID.	Did not quantify D-values or present the standard deviation for the datapoints which is necessary considering the nonmonotonic inactivation kinetics at individual temperatures.		GOOD
No	Yes	No	31	Erwin Duizer	2004	na	na	laboratory	FCV, CaCV	time to 3 log10 inactivation (min), fraction viable virus (%)	temperature, UV dose, pH	culture medium	TCID50	visual	na	Inactivation of FCV and CaCV are described upon exposure to different disinfection treatments, such as UV-B dose, increasing temperatures and variable pH.		One D values were not quantified across the paper, and instead, 2 D values and 5 D values were given. No statistical method, except visual examination, was used.		GOOD
No	Yes	No	1058	Waled M. El-Senousy	2020	na	na	laboratory	NoVGI, NoVGII	log10 reduction (gc)	temperature	cow milk	RT-qPCR	visual	na	Authors described the inactivation kinetics of cow milk (diluted and raw) at high temperatures for a series of virueses including NoVGI and NoVGII.	Direct usage of NoVGI and NoVGII and not their surrogates.	Usage of qPCR, which does not differentiate between infectivity inactivation (such as due to capsid decay) and genome decay. No quantification of D values.		GOOD
No	Yes	No	36	M.E.I. Elmahdy	2018	na	na	laboratory	MNV	T90 (days)	sunlight	microcosm with surface water, microcosm with sediment	plaque assay	T90 (days)	na	A microcosm was setup for over 85 days where they monitored air temperature. The main purpose was to compare AdV and MNV stability in surface water sediment versus the liquid portion under dark conditions and sunlight.	Controlled environment imitating real-life virus behaviour.	The statistical analysis is lacking as they say "The Pearson correlation was applied to evaluate positive or negative correlations between viral infectivity in light and dark conditions ", but it is not clear where the results are displayed. For the presented p-value, it is unclear what are the comparison groups.		GOOD
Yes	No	No	1811	Josefina León Félix	2010	2005-2006	5	ecological	NoV	positivity (%)	temperature	marine recreation waters impacted by sewage	RT-PCR	Binary logistic regression	Mexico	The authors monitored HAV and NoV using philogenetic analysis and PCR in recreational marine waters in Mexico during spring and summer months, and evalauted the predictive potential of turbidity, salinity and temperature.	Collection of 250 L for each individual sample.			GOOD
No	Yes	No	6703	J. Flannery	2013	na	na	laboratory	FRNA bacteriophage GA, NoVGI, NoVGII	T90 (hours), S90 (MJ m−2)	sunlight, temperature	seawater	plaque assay, RT-qPCR	Student's t‐test	na	The winter and summer conditions were simulated using sunlight-like iraddiation and temperatures of 10 and 17 degrees. These were used to study the inactivation kinetics of NoV GI and GII and FRNA bacteriophase (surrogate of NoV).	When estimating the impact of temperature at 10 versus 17, the authors used fluence (S90) in order to remove the bias associated with differences in the irradiance exposure time.			GOOD
No	Yes	No	1039	Songzhe Fu	2023	na	na	laboratory	MNV	ln (Ct/C0)	temperature	wastewater	RT-qPCR	k (decay rate constant)	na	Wastewater surveillance was employed to monitor several pathogens in China and to correlate the data to clinical data. Within the context of this epidemiological-ecological study, the authors performed a laboratory temperature-dependent decay experiment on the collected untreated wastewater within a simulated circulating sewer system. They used MNV for this purpose.		The authors do not clearly differentiate between human NoV and MNV throughout the article, so that, despite the decay rate experiment having been performed on MNV, they refer to it as norovirus as well as to the human norovirus.		GOOD
Yes	No	No	1138	T.M. Fumian	2018	2009-2012	8	ecological	NoV	frequency (%)	rain	surface water	RT-qPCR, RT-PCR	chi‐square test	Brazil	The authors monitored a panel of viruses in surface water in a natural reservation in Brazil during the dry (September) and wet (March) months over the span of four years.		Mention of temperature and pH monitoring but not presented. The sampling strategy is unclear in regards to whether the samples were composited enough or collected multiple times at different points of the same sub_location or at different points within the same month.		ADEQUATE
No	Yes	No	6574	Kristen E. Gibson	2011	na	na	laboratory	MNV, FCV	log10 (PFU/ml)	temperature	buffer solution	plaque assay	D value (min)	na	Describe the inactivation kinetics of MNV, FCV and HAV at 37 to 60 degrees (not detected at 70 for MNV and FCV).	High number of trials (7)			GOOD
No	Yes	No	529	Maryline Girard	2010	na	na	laboratory	HNoV, MNV	Attached viruses (log PFU/ml), attached viruses (log RTPCRU)	pH, relative humidity	stainless steel	RT-qPCR, plaque assay	Fisher’s least significant difference test	na	Authors evaluated the inactivation and attachment kinetics of MNV and human NoV on stainless steel using qPCR and plaque assay (for MNV only). They compared recoveries at different pH and relative humidity values.	Simultaneous usage of plaque assay and qPCR. Significant variability of relative humidity.	The authors presented the qPCR values as RTPCRU and it is unclear whether that is equivalent to gc/ml. The p-values were presented in a confusing way and at times the significance levels were counterintuitive. For example, there was a difference of 2 logs between two different treatments (pH 9 at RH 25% versus pH 9 at RH of 80%), but the relationship was presented as insignificant according to the legend.	The 120 min impact is likely to originate more from inactivation/decay rather than attachment. Hence, extracting the 10 minute data may be relevant more for evaluating the attachment mechanism.	POOR
Yes	No	No	257	Shin Giek Goh	2019	2014-2017	28	ecological	NoVGI, NoVGII	gc/l	water temperature, pH, daily rainfall, antecedent dry period	surface water	RT-qPCR	Kendall Tau-b	Singapore	Occurrence of multiple microbial indicators and pathogens were evaluated across multiple tropical surface water sites for over two years. The results were analysed for correlation with the physico-chemical parameters and some meteorological variables.	Longitudinal study across multiple sites.	Sampling frequency is unclear.		ADEQUATE
Yes	No	No	62	Adriana González-Fernández	2023	2018-2019	6	ecological	NoVGI	risk of illness, positivity (%)	rainfall	surface water	RT-qPCR	disaggregated QMRA, frequency comparison	Costa Rica	The authors collected surface water and proximal ocean water samples, and analysed the samples for a panel of viruses in order to assess the swimming risk. The surveillance was done during a dry versus rainy season.		While number of sampling replicates is not mentioned, they performed multiple samplings with a high liquid quantity (50L) for each site across the season. There's no clear explanation of what the dry and rainy seasons are in terms of rainfall and temperature, and the value boundaries for those are not given.	Aggregated and disaggregated QMRA have extremely different risks. It was extracted the one the authors focused on, which is a more conservative approach with a higher risk for swimmers, the dissagregated QMRA.	GOOD
Yes	No	No	205	Adriana González-Fernández	2021	2017-2018	2	ecological	NoVGI	positivity (%)	rainfall	surface water	RT-qPCR	frequency comparison	Costa Rica	The authors studied the relationship between microbial indicators, viruses and seasonal and tidal variability (dry versus rainy season)		While number of sampling replicates is not mentioned, they performed multiple samplings with a high liquid quantity (50L) for each site across the season.	The mean rainfall was 0.88 mm and 21.42 mm in the dry and rainy season, respectively.	GOOD
Yes	No	No	1572	Katherine E. Graham	2021	2018-2019	6	ecological	NoVGII	binary (detected - not detected)	antecedent precipitation	urban stormwater runoff	RT-qPCR	generalized estimating equations	USA	Authors monitor a number of viral pathogens in urban stormwater during dry and wet days and analyse the results against extent of land cover (land use/development), antecedent precipitation and some samples physico-chemical parameters, such as turbidity and salinity. Additionally, they evaluate the impact of different biofilter designs in removing MS2 against other viruses from runoff.		Raw results of NoVGII against antecedent precipitation not shown.	GEEs are semi-parametric models that do not assume response normality and provide population-averaged effects of factors on an outcome.	GOOD
Yes	No	Yes	1746	Amy L. Greer	2009	2005-2008	28	epidemiological	Norovirus-associated gastroenteritis outbreaks	number of outbreaks	weekly mean air temperature, weekly mean total precipitation, weekly lake surface temperature	population	RT-PCR	Multivariate Poisson regression, Univariate Poisson regression, Case-crossover analysis	Canada	Authors study the relationships between environmental variables of Ontario Lake and seasonality of NoV in the population (approximately six million people), and suggest further investigations into the causal relationships, such as how exactly the low lake temperature predict an off-set of NoV cases, and whether that can be addressed from a public health perspective.	Authors performed comprehensive data analyses, presenting the results in a comparable across-studies IRR format.	The raw trends of the environmental variables were not given, and the environmental variables boundaries neither. No explanation or mention of the shown positive relationship between air temperature and NoV contradictory to the negative relationship between lake temperature and NoV. Also, in the discussion, the authors suggest an explanation of increased combined sewer overflows increasing the risk of infections, and starting a chain of transmission, which matches other literature; however, the precipitation results show a negative relationship, meaning less precipitation, higher NoV prevalence, which is not mentioned by the authors.		GOOD
Yes	No	Yes	204	Jessica A. Grembi	2024	2013-2014	13	epidemiological - 6 months - 5.5 years	NoV	prevalence (%)	average weekly temperature, minimum weekly temperature, maximum weekly temperature, total weekly precipitation, heavy rainfall, vapor pressure deficit	community	RT-qPCR	Generalised additive mixed model	Bangladesh	The study aimed to evaluate the influence of hydrometeorological variables on diarrhea and, separately, on individual enteropathogens, including NoV. By analysing a 0-week lagged data up to 2 week lagged data, the authors studied the predictive capacity of those. The results provide a different perspective where an increase in temperature correlates with higher incidence.	Well designed study adjusting for cofounders and implementing generalised additive mixed models to allow variability of functional relationships.	Unfortunately, many of the relationships for NoV were not significant as shown by wide confidence intervals.		GOOD
Yes	No	No	3065	N Grković	2017	2015-2016	13	ecological	NoV	gc/100g shellfish	monthly total rainfall (measured seven days prior sampling), monthly average outside temperature	mussels	RT-qPCR	Spearman’s correlation	Montenegro	The authors describe some meteorological risk factors for NoV and E.coli detection in mussels.		The units of measurement for NoV are unclear.Talking about water temperature in the Results, but that is neither reported nor measured. The data is not shown for NoV. No mention of sampling replicates or any indication that the data was homogenised through a composite sample or validated through repeated or multiple sampling within the same month. However, note that it is a conference paper.	It is a conference paper.	POOR
Yes	No	No	8138	Akihiko Hata	2014	2009	1	ecological	NoVGII, F-phage	copies/L, PFU/ml	rainfall	urban river water influenced (90%) by treated wastewater	RT-qPCR, plaque assay	Student's t-test	Japan	Authors studied the correlation of rainfall on the detection frequency and concentrations of enteric viruses and indicator organisms, as well as physico-chemical parameters of the water samples from a urban river.		Samples collected as grab every 24 hours, which may yield inaccuracies	Please note the contradictory direction of relationship for NoV when using frequency comparison (negative) versus concentration comparison (positive).	GOOD
No	Yes	No	1788	Bodil E. Hernroth	2002	2000-2001	18	ecological	Norwalk-like viruses, F-RNA phage	prevalence (%)	water temperature	mussels	RT-PCR, plaque assay	Multiple linear regression, multiple logistic regression	Sweden	Authors study the occurrence of viral pathogens and indicator organisms (e.g., FRNA bacteriophages) in mussels collected alongside the coast of Sweden. They evaluate the impact of water parameters on the occurrence and amount of those.		Not shown individual trends for viruses in relation to exposure variables.	Note that they evaluated NLV, which may include the higher orders of taxonomy related to NoV	GOOD
No	Yes	No	1823	J. Hewitt	2009	na	na	laboratory	MNV, NoVGI.2, NoVGII.4	D‐value (min), log reduction (Nt/N0)	temperature	water, milk	RT-qPCR, plaque assay	D‐value (min)	na	Study on the evaluation of inactivation kinetics of MNV, NoVGI.2 and NoVGII.4 in water versus milk upon exposure to 63 and 72 degrees celsius.	Well performed in terms of methodology, replicates, data presentation and simplicity.	Unclear what type of water it is: deionised and distilled water or tap water.		GOOD
Yes	No	No	1103	Sheikh Ariful Hoque	2019	2016-2017	12	ecological	NoVGII.4	prevalence (%)	monsoon	raw wastewater	RT-qPCR, RT-PCR	frequency comparison	Bangladesh	Authors monitored enteric viruses, including NoVGII.4, in raw wastewater across the 12 months covering the three distinct seasons, dry winter (non-monsoon), hot humid pre-monsoon and rainy monsoon.		Limited applicability to this systematic review. Clear peaks distinct trends within each season can be observed. The study would have benefitted from presenting the parameters that define a monsoon, such as temperature or rainfall.	The poor CASP assessment is in relation to this extraction template rather the original purpose of the authors.	POOR
No	Yes	No	2027	ElMahdy Mohamed ElMahdy Ibrahim	2019	na	na	laboratory	MNV	T90 (days)	temperature	surface water	plaque assay	Pearson correlation	na	Authors studied the inactivation kinetics of multiple viruses including MNV in an experimental setup using surface water (Nile river) samples under dark conditions and variable storage conditions.				GOOD
Yes	No	No	1163	Nevena Ilic	2017	2015-2016	13	ecological	NoV	prevalence (%)	seawater temperature	mussels	RT-qPCR	Tukey parametric test	Montenegro	A correlation study on the influence of seawater parameters, specifically salinity and temperature, on the NoV prevalence in mussels.		Unclear what statistical test was used for comparison of the continuous variables. Parametric and non-parametric tests are mentioned, but they wouldn't generate the reported negative correlation coefficient. The graph with NoV prevalence and temperature is also presented in a very confusing way by creating a secondary axis. It is not fully clear how the deducted nonmonotonic relationship fits with the reported significant correlation, which is likely linear.		POOR
Yes	No	No	393	Kentaro Inoue	2020	2014	0.42	ecological	NoVGI, NoVGII	inhibition	rainfall	coastal water	RT-qPCR	visual	Japan	During a short monitoring campaign, the authors studied enteric viruses in four coastal areas of Tokyo Bay during and after a series of rainfall events. By sampling at different depths, they evaluated the inhibition of the samples relative to the rainfall.	New mechanism of influence.	While authors did not collect replicates, the high sampling volume and sampling at different sites would indicate some reproducibility. Authors did not attempt to normalise the concentrations of viruses using the internal control viruses in order to adjust for the inhibition, hence the visual relationship between the presented NoV concetration and rainfall is not informative.	Please note that the inhibition here likely refers to detection with qPCR.	POOR
Yes	No	Yes	242	You Hyun Joung	2022	2016-2019	36	epidemiological	NoV	Number of cases	monthly average temperature, monthly average relative humidity, monthly precipitation	population	na	Pearson correlation	South Korea	Authors used virological data from the sentinel surveillance to elucidate a correlation of meteorological factors.		The study might have benefitted from an additional analysis to increase the confidence in the found association, for example by dividing the data into the mentioned cold and dry versus warm and rainy periods.		GOOD
Yes	No	No	1834	H. Katayama	2004	2003	0.53	ecological	NoVGI, NoVGII	positivity (%), primary settling tank removal rate (%)	rainfall	wastewater influent, wastewater effluent	RT-PCR	frequency comparison	Japan	Authors performed a series of very short testing (two days during heavy rain and a day during dry weather) in the influent and effluent of primary settling tank, secondary treated water (only during dry weather) versus primary settling tank for discharge (only during heavy rain and CSO). They tested for a couple of viruses, including NoV GI and GII.	Simultaneous sampling of influent and effluent.	The sampling strategy brings limitations in terms of replicability. While during wet weather, sampling was done every 30 minutes, during dry weather, it was every 2 hours, and since no replicates were collected, it increases the risk of irreproducibility. The removal rate during the rainy day is negative which means higher detection in the effluent than in the influent. It is assumed (by the extractor) because of inhibitors removal, but lack of replicates bring into question the validity of this assumption. Additional more robust statistical analysis is not appropriate due to the lack of replicates or a more longitudinal character of the study.		POOR
No	Yes	No	174	Ari Kauppinen	2017	na	na	laboratory	NoVGII	T90 (days)	temperature	drinking water, wastewater	RT-qPCR	T90 (days)	na	Authors studied the inactivation kinetics of NoVGII sourced from two patients in drinking water and wastewater and of indigenously found NoVGII in wastewater upon exposure to different temperatures between 3 and 36 degrees.			Please note that for the function type, the provided T90 values were used; however, I could not confirm those when visually analysing the provided graph.	GOOD
No	Yes	No	6888	Regina Keller	2010	na	na	laboratory	MNV	log10 (PFU/ml)	temperature	river water	plaque assay	log10 (PFU/ml)	na	Authors described the inactivation kinetics of MNV upon exposure to monochlaramine at 4 degrees versus 25 degrees, but simulatenously produced an experiment where the chemical was not added. They used river water and monitored the levels for up to 24 days.	Simple experiment with little external bias.	Unclear what are the measurement units. The authors say log10 of PFU recovered, but the convention would log 10 of PFU/ml, and the latter would make more sense from the given methodology. While it is not impactful within the context of this paper, it matters for comparisons with other articles.		GOOD
No	Yes	No	1540	Lauren C. Kennedy	2023	na	na	laboratory	hNoVGII	k value (day-1)	temperature	surface water	RT-qPCR, human intestinal enteroid assay coupled to RT-qPCR	multiple linear regression	na	Authors studied the persistence of hNoVGII in sterilised surface water with RT-qPCR and an infectivity assay using human intestinal enteroid. The two temperatures were 15 and 20 degrees.		The presentation of results is extremely complicated. The authors performed two separate experiments, but the k values differed extremely. It should be noted that the experiments at different temperatures were completed using different strains of HuNoV and creek water collected on different dates and filtered with different pore sizes (0.22 nm for 20 degrees experiment 1 and 2 and 0.1 nm for 15 degrees experiment 1 and 2).		POOR
No	Yes	No	1905	Lauren C. Kennedy	2024	na	na	laboratory	hNoVGII.4, MNV	k value (day-1)	temperature	raw surface water, filtererd surface water	RT-qPCR, plaque assay	multiple linear regression	na	Authors studied the inactivation kinetics of hNoVGII.4 and MNV in raw and filtered surface water upon exposure to dark conditions but different temperatures relevant to the local ecological conditions.	The usage of a combination of assay with or without enzymatic treatment to elucidate the mechanism of temperature-dependent decay.	The study would have benefitted from presenting the T90 values rather than mentioning some in the Discussion section.		GOOD
Yes	No	Yes	757	Jong-Gyu Kim	2021	2002-2017	192	epidemiological	Food-poisoning associated NoV	Number of NoV outbreaks	average temperature, highest temperature, lowest temperature, precipitation, number of rainfall days, daytime hours, relative humidity	population	na	Pearson's correlation	South Korea	A study on the epidemiological characteristics of norovirus food poisoning outbreaks in South Korea, including by region, meteorological factors, facilities and transmission route.	Long study period.	Except the correlation coefficient, the authors did not provide any data or visualisations on the meteorological variables, nor the variables' boundaries. Unclear if the meteorological variables were monthly, daily, yearly averages (or totals, such as for precipitation).		ADEQUATE
Yes	No	Yes	851	Jin Hwi Kim	2016	2009-2013	60	epidemiological	NoV	Number of norovirus outbreaks per 0.1 million people, posivity rate	average monthly temperature, monthly total radiance, monthly average absolute air humidity	population	na	visual, categorical logistic regression (diagnostic), sensitvity analysis of categorical logistic regression (predictive)	South Korea	Authors identified a series of spatio-temporal determinants of norovirus outbreaks in Korea, among which four meterological variables. They employed a combination of visual examination, logistic regressions, PCA and artifical neural network systems to determine the most suitable predictors.		Did not provide the variable boundaries for the climate variables.	Absolute humidity high correlation with temperature, the latter having been removed during the stepwise logistic regression.	GOOD
Yes	No	No	1284	Ji Young Kim	2013	2010-2011	7	ecological	NoV, F+ coliphage	gc/ml, PFU/100ml	accumulated daily rainfall	upstream river, downstream river, upstream and downstream river (surface water)	RT-qPCR, plaque assay	Pearson’s correlation	South Korea	A 7-month surveillance study on human and animal viral and microbial faecal indicators in relation to accumulated rainfall alongside a river (upstream is rural and downstream is metropolitan).		No replicates, but the study was of a longitudinal character and the authors sampled a high amount of liquid for each samples (10-70 liters). Rainfall variable boundaries not provided. No graphical representation of some very high correlation relationships.		GOOD
No	Yes	No	1293	Su Jung Kim	2012	na	na	laboratory	MNV, MS2	D-value (days)	temperature, relative humidity	wood surface and stainless steel surface	plaque assay	Simple linear regression	na	A study on the inactivation dynamics of MNV and MS2 on stainless steel and wood surfaces when exposed to different temperatures and relative humidities.	An excellent article with D-values presented for all combinations of conditions using both linear and Weibull modelling. A good methodology and number of replicates.		100ul with the virus were placed onto wood/steel within a Petri dish, which was then also covered with a lid to prevent dessication, but also kept in place with tape to allow a partial opening. Very useful for more detailed data extraction if needed.	GOOD
Yes	No	No	1969	Tae-Kyoung Kim	2021	2005-2018	168	epidemiological	NoV	Probability (equivalent to incidence rate (%)) among all diarrhoea patients	average daily temperature	population	na	Generalised additional logistic model	South Korea	An epidemiological modelling paper of relative risk of norovirus under varying historical temperature by age groups. The authors also predict future NoV outcomes based on different climate change scenarios.	Low-confidence intervals. Usage of logistic regression in combination with generative additional modelling.			GOOD
Yes	No	Yes	3396	Yong Soo Kim	2015	2003-2012	120	epidemiological	Food-poisoning associated NoV	Monthly incidence rate (number of NoV outbreaks divided by the total number of outbreaks)	monthly average temperature, monthly average relative humidity	population	na	Pearson's correlation	South Korea	Authors studied the correlation of climate factors with the relative incidence of NoV as a foodborne disease.				GOOD
No	Yes	No	3931	S. Lamhoujeb	2009	na	na	laboratory	hNoVGII	NASBA particle units	temperature, relative humidity	stainless steel surface, polyvinyl chloride surface	molecular beacon NASBA technique with enzymatic treatment	NASBA particle units	na	Authors investigated the inactivation of NoV when exposed to low and high relative humidity at 20 degrees and to high relativey humidity at 7 degrees.	Coupled methodology to enzymatic pre-treatment to increase confidence in the inferred mechanism of NoV inactivation according to each environmental condition. Novel method of NoV testing.	Would have benefitted from additional data analysis, such as conversion to inactivation rate (D-value). Currently, the comparison across articles is limited due to the data being presented only as detected NPU on a log-scale.		GOOD
No	Yes	No	572	Jung Eun Lee	2008	na	na	laboratory	MNV, MS2	log10 reduction (PFU/ml), log10 reduction (copies/ml)	temperature, UV dose	diaper material, gauze, stool suspension, buffer solution	plaque assay, RT-qPCR	log10 reduction (PFU/ml), log10 reduction (copies/ml)	na	Authors descibed the inactivation kinetics of MNV when exposed to different temperatures and UV doses, the testing having been done with both plaque assay and qPCR. Similarly, the authors described the inactivation kinetics for MS2 (plaque assay) at different UV doses. The wavelength was 254nm.	A combination of methodologies, plaque assay and qPCR.	Unclear what the room temperature is in question. No reporting of the indoors relative humidity. No D-values.		GOOD
No	Yes	No	1274	Jung Eun Lee	2013	na	na	laboratory	MS2, MNV	log10 reduction (Nt/N0)	UV dose, UV wavelength	buffer solution, filtered groundwater	plaque assay, RT-qPCR	log10 reduction (Nt/N0)	na	Authors studied the inactivation kinetics of MS2 and MNV upon exposure to increasing doses of UV-A and UV-B light, separately.		Definition of UV-A and UV-B not provided.		GOOD
No	Yes	No	1701	Su Jin Lee	2015	na	na	laboratory	MS2, MNV	D value (days)	temperature, relative humidity	peppers surface, oysters midgut gland	plaque assay	D value (days)	na	A study on the effect of temperature and relative humidity on the inactivation kinetics of NoV surrogates MS2 and MNV.				GOOD
No	Yes	No	47	Pengbo Liu	2012	na	na	laboratory	NoVGI, MS2	log PFU, log gc, log reduction PFU, log reduction gc	temperature, pH	stainless steel, buffer solution	plaque assay, RT-qPCR	ANOVA, log PFU, log gc, log reduction PFU, log reduction gc	na	The persistence of NoVGI and MS2 on stainless steel and in buffer solution (at pH 7 and adjusted pH of 3 and 10) was evaluated upon exposure to different temperatures: 4, RT (21-23 degrees) and 37 degrees.	Good variability of conditions and concomitant testing of qPCR for NoV and plaque assay for MS2.	Inconsistencies in data presentation: showing the data initially as recovered log PFU or gc and then switching in the end to log reduction for the rest of the test conditions. Comparing NoV (tested via qPCR) and MS2 (plaque assay) might not be appropriate due to different inactivation mechanisms, genome decay versus virion inactivation. Testing of MS2 with both qPCR and plaque assay would have provided additional insight into the inactivation mechanisms, specifically genome decay. It is unclear why the authors had for a RT a range (21-23 degrees) whereas for all other temperatures, they were fixed.		ADEQUATE
No	Yes	No	281	Stephanie K. Loeb	2021	na	na	laboratory	MS2, hNoVGII.4	k value (per hour)	sunlight 280 nm longpass filter, sunlight 305 nm longpass filter, sunlight 320 nm longpass filter, UV wavelength	buffer solution	plaque assay, RT-qPCR, extrapolated RT-qPCR, enzymatic treatment RT-qPCR	ANOVA	na	A study on the inactivation kinetics of MS2 and NoVGII.4 when exposed to dark and sunlight simulated with different levels of wavelength cutoffs.	Detailed descriptions on the experimental set-up with a full-range of laboratory methodology, qPCR, plaque assay, enzymatic treatment to elucidate the inactivation mechanisms.			GOOD
Yes	No	Yes	540	Ben Lopman	2009	1993-2006	168	epidemiological	NoV	relative risk	daily average temperature, daily relative humidity, cummulative rainfall	population	na	Poisson regression	UK	A study on the correlation potential of the cummulative lagged effect of meteorological factors on NoV prevalence in the population.	Authors estimated the cummulative lagged effect of the variables, which would point towards their predictive potential and significance of seasonality.	Variable boundaries for relative humidity and precipitation not provided.		GOOD
Yes	No	No	934	James A. Lowther	2012	2009-2011	24	ecological	NoV	copies/g	national average monthly air temperature, seawater temperature	oysters	RT-qPCR	Spearman’s correlation	UK	Authors monitored NoVGI , NoVGII and E.coli in oysters from multiple areas for commercial harvesting in UK. They evaluated the correlation with average national temperature and across the samples sites, with seawater temperatures. Then they use the data to create a risk scoring matrix based on temperature.		Seawater temperatures boundaries not provided.		GOOD
Yes	No	No	2026	Jing Miao	2018	2012-2016	48	ecological	hNoVGII	log10 gc/l	water temperature, pH	urban surface water	RT-qPCR	Pearson correlation	China	Authors monitored a series of viruses and faecal indicators in surface waters in China alongisde the physico-chemical parameters.		Sampling was done only once a month in a high volume (150L).		GOOD
Yes	No	No	287	Jing Miao	2022	2012-2016, 2018-2019	60	ecological	hNoVGII	log10 gc/l	water temperature	urban surface water	RT-qPCR	Multiple linear regression modelling	China	Authors monitored a series of enteric viruses in urban surface waters in China alongisde the physico-chemical parameters in order to compare the predictive capacity of the latter using multiple linear regression versus artificial neural networks.		Sampling was done only once a month in a high volume (>50L).		GOOD
No	Yes	No	1115	J.B. Mitchell	2019	na	na	laboratory	MNV	log10 reduction (N/N0)	UV dose	stainless steel	TCID50	Maximum likelihood estimation	na	A study on the inactivation kinetic of various pathogens, including MNV, on stainless steel and Formica coupons upon exposure to increasing doses of UV light (253.7 nm)		The intensity cannot be converted to mJ/cm−2 as the authors did not give the exposure times, hence the results are not comparable with other papers.	The tested organisms were added to the cut squares (coupons) of fomites as suspensions as 0·05 μl drops to the surface for a total 100 μl and then spread with a glass rod and allowed to dry (~30 min)	GOOD
Yes	No	No	3064	Hadi Mohammed	2017	2011-2012	16	ecological	NoV	gc/l	pH, daily total precipitation, water temperature	surface water	RT-qPCR	Adaptive neuro-fuzzy inference system	Norway	Authors evaluated an adaptive neuro-fuzzy inference system for predicting norovirus in drinking water supply by using the water physico-chemical parameters and daily total rainfall.	Novel methodology.	Poor correlation and the methodology may prove complicated. Analysis not supported with any other widely accepted statistical test of correlation.	It is a conference paper with data extracted from Ricardo C. Grøndahl-Rosado et al. (2014).	ADEQUATE
Yes	No	Yes	8210	Sung Gyun Mun	2020	2009-2016	96	epidemiological	NoV cases, NoV hospitalisations, NoV foodborne illnesses restaurants, NoV foodborne illnesses, NoV hospitalisations restaurants, NoV foodborne hospitalisations	NoV cases, NoV hospitalisations, NoV foodborne illnesses restaurants, NoV foodborne illnesses, NoV hospitalisations restaurants, NoV foodborne hospitalisations, NoV foodborne illnesses restaurants (as a proportion to all NoV foodborne illnesses), NoV hospitalisations restaurants (as a proportion to all NoV hospitalisations)	monthly ambient temperature, monthly temperature anomalies, monthly precipitation, monthly precipitation anomalies	population	na	Ordinary least squares regression, Bayesian linear regression	USA	Authors evaluated the effects of meteorological parameters on the prevalence of gastrointestinal illnesses, including NoV.	Detailed report in relation to the setting of origin of NoV cases, e.g., foodborne, total, hospitalisations.	Values not presented for all environmental parameters. It is unclear how the "Anomalies" were quantified. It is unclear when it is outbreak data and when it is case and hospitalisation data.		GOOD
Yes	No	No	1967	Viji Nagarajan	2021	2015-2016	12	ecological	NoV	positivity (%)	water temperature, pH	surface water	RT-PCR	Mann-Whitney U test	Taiwan	Authors studied the Prevalence, Distribution, and Genotypes of Adenovirus and Norovirus in the Puzi River and Its Tributaries and the Surrounding Areas in Taiwan. They analysed the statistical difference of all NoV positive samples versus NoV negative samples regarding their physico-chemical parameters.		Approximately 1 L of water sample was collected at each sampling site with no indication of repeat sampling. However, not a significant issue due to the longitudinal character of the study and the averaging across multiple sites.		GOOD
Yes	No	No	211	Gia Thanh Nguyen	2018	2015-2016	17	ecological	NoVGI, NoVGII	log10 copies per g	precipitation	oysters	RT-qPCR	Wilcoxon signed-rank test	Vietnam	A longitudinal surveillance on the presence of noroviruses in oysters (and wastewater) in Vietnam. Authors compare statistically the flood versus the dry seasons.		The data for dry and flood seasons are not presented separately, such as the mean concentrations or detection rates for each.		GOOD
Yes	No	No	1521	Nikola Ondrikova	2023	2009-2021	156	epidemiological	NoV	cases	weekly average temperature	population	na	Time-series generalised linear model	UK	A study on the evaluation of three statistical approaches for the prediction of norovirus cases in UK as opposed to the traditional 5-season mean-based prediction. The authors used combinations of mobility data and average central england temperature.		While the study provides valuable research into predictive statistical methods for norovirus, the use for this systematic review is extremely limited, and it appears that although temperature was reported as adding a significant improvement in certain cases, the improvement was only marginal. Additionally, no visual aids were provided as to visualise the temporal relationships.		POOR
Yes	No	Yes	2073	Nafissatou Ouedraogo	2017	2011-2012	11	epidemiological	NoV	cases (<5 years old), cases (>=5 years old)	monthly mean temperature, monthly mean relative humidity, monthly precipitation	hospitalisations	RT-qPCR	Pearson correlation	Burkina Faso	An evaluation of the temporal correlation of gastroenteritis viruses, including NoV, with meteorological variables.		Not mentioned how the average values are calculated since they report collecting only minimum and maximum. They report that patients with gastroenteritis were recruited at three hospitals, but it is unclear whether those are outpatients, inpatients or general population.		GOOD
No	Yes	No	511	G.W. Park	2011	na	na	laboratory	MNV, FCV, MS2	log10 reduction (Nt/N0)	UV dose	filtered culture medium	plaque assay	linear regression	na	A study on the inactivation kinetics of MS2, MNV and FCV upon exposure to increasing doses of UV-C.				GOOD
Yes	No	No	109	Jason B.K. Park	2021	2014	3	ecological	MS2, hNoVGII	k value (per hour)	sunlight, sunlight 340 nm 50% cut-off, sunlight 400 nm 50% cut-off, UV wavelength	effluent wastewater mesocosm (not on-site)	plaque assay, RT-qPCR	k value (per hour)	New Zealand	A study on the decay rate of viral and faecal indicators in a mesocosm setting upon exposure to sunlight and UV-A and/or UV-B depleted sunlight. The experiments were short and were performed on the day.		Experiment number two was performed from 7pm to 6am, a significant portion of it being the dark, which simulatenously yielded no increased decay rate when exposed to sunlight versus dark conditions for NoVGII. No measurement of NoV dark control at 3 hours after the start of the experiment.	Data for MS2 from experiment number two are available but not extracted as experiment one is more complete, and the trends mirror that of experiment number one.	ADEQUATE
No	Yes	No	6692	Shin Young Park	2015	na	na	laboratory	MNV	log10 PFU/ml	temperature	culture medium, snail meat, snail viscera	plaque assay	ANOVA	na	A study on the heat inactivation kinetics of MNV in culture medium cell lysate, abalone meat and abalone viscera upon exposure to high temperatures.				GOOD
No	Yes	No	8695	Shin Young Park	2015	na	na	laboratory	MNV	log10 reduction (PFU/ml)	UV dose	stainless steel	plaque assay	Gompertz model	na	A study on the inactivation kinetics of MNV when exposed to increasing doses of UV-C light on stainless steel coupons.	UV-C at 260 nm instead of 254 nm.			GOOD
Yes	No	No	354	Unai Pérez-Sautu	2012	2007-2009	18	ecological	NoVGI, NoVGII	gc/l	temperature	river water	RT-qPCR	Paired Student’s t-test	Spain	A study on the norovirus seasonality in river water.		No discussion or presentation of what defines the cold and warm months, such as temperature and rainfall.		GOOD
No	Yes	No	1877	Breanna Polen	2024	na	na	laboratory	FCV	recovered viruses (log10 PFU/ml), D10 value (mJ/cm2)	UV dose, UV wavelength	stainless steel, ceramic coupons, glass discs	plaque assay	linear regression and ANOVA, D10 value (mJ/cm2)	na	A study on the inactivation kinetics of FCV and HAV on three different surfaces when exposed to increasing doses of UV-C (254 nm and 279 nm).				GOOD
Yes	No	No	144	Hugo Ramiro Poma	2012	2009-2010	13	ecological	NoVGI	log gc/l	water temperature, pH, total precipitation	river water	RT-qPCR	Spearman’s correlation, Kruskal–Wallis test	Argentina	Authors monitored a series of viruses and faecal indicators across multiple sampling sites of a river in Argentina, and evaluated its seasonality in regards to the dry and rainy season, and evaluated the Spearman correlation with the physico-chemical parameters.		They say they tested for NoVGII while referencing another paper, but while going there, the primers are for NoVGI.	Please note that they describe the median concentraiton and the frequency whereas the mean concentration per season will have to be calculated manually from the mean concentration per season per site.	ADEQUATE
No	Yes	No	1036	Daniel Rexin	2024	na	na	laboratory	NoVGII	gc/ml, decay rate constant (per day)	temperature	estuarine water	ddRT-PCR, human intestinal enteroids assay	ANOVA	na	A study on the persistence of NoVGII in artificial estuarine water at 4 degrees versus 16 degrees.	Usage of a human intestinal enteroids assay.	Unclear how samples were spiked with 5×10^9 gc/ml to a final concentration, but yielded a concentration of >10^10 gc/ml when using ddRT-PCR		GOOD
Yes	No	No	2201	G. Rijal	2009	2005-2006	na	ecological	NoV	frequency (%)	precipitation	river water	RT-PCR	frequency comparison	USA	Authors studied viral and faecal indicators in a waterway system during a dry versus a rainy period.		No definition of the dry and wet weathers. Also, the sampling months of the dry period are not given.	Data was summarised across upstream, downstream, outfall and pumping station sampling sites of three separate areas.	POOR
No	Yes	No	356	Nicole Rockey	2020	na	na	ecological	hNoVGII.4, MS2	inactivation log10 (C/C0)	UV dose	buffer solution	RT-qPCR, plaque assay	linear regression	na	A study on the inactivation kinetics of MS2 and NoVGII.4 when exposed to increasing doses of UV-C light.		Authors compare MS2 with NoVGII in a graph regards its inactivation rate (Ct/C0); however, one the former is likely measured with plaque assay while the latter with RT-qPCR which introduces some confusion. The inactivation rate for MS2 in the supplementary materials does not match that provided in the main text. Authors talk about MS2 being shorter hence being more resistant to UV-C; however, it could be only the capsid if plaque assay was used.		POOR
Yes	No	No	1288	Roberto A. Rodríguez	2012	2008	5	ecological	NoV	frequency (%)	precipitation	wastewater effluent	RT-PCR	ANOVA	USA	Authors evaluated the prevalence of NoV in wastewater outfall and further down (upstream and downstream) during dry weather and wet weather, the latter being characterised only by CSO events.		The sampling period is unclear: they say it covers two consecutive years, but mention only June to October and the wastewater treatment plant flow rate only for 2008, so it is unclear whether it is 2007-2008 or 2008-2009.	While the study proves a point that during rainy weather, CSO events occur which result in higher detection rate of viruses in outfall, the comparison with treated wastewater effluent should not be applied to events when it rains but no-CSO events occur.	ADEQUATE
No	Yes	No	1412	M. Rönnqvist	2014	na	na	laboratory	MNV, hNoVGII.4	log10 reduction, log PFU/ml	UV dose	glass	plaque assay, RT-qPCR, enzymatic treatment RT-qPCR	Bayesian linear regression model	na	A thorough study on the inactivation kinetics of MNV and NoVGII.4 upon exposure to icnreasing doses of UV-C.	The authors used a combination of methodologies: plaque assay and RT-qPCR with and without enzymatic pre-treatment.			GOOD
Yes	No	No	300	G. Rosiles‐González	2019	2015-2016	6	ecological	NoVGI, NoVGII	frequency (%)	precipitation	recreational water groundwater	RT-qPCR	frequency (%)	Mexico	An analysis of NoV and HAdV in recreational water in an aquifer. Authors sampled during dry and rainy weather.		No replicates but high volume per samples processed (100L).		ADEQUATE
No	Yes	No	219	Agnieszka Rupnik	2021	na	na	laboratory	NoVGII	log reduction (gc/g)	temperature	oysters	RT-qPCR	Kruskal–Wallis rank ANOVA	na	A study on the depuration of oysters from NoV upon exposure to different temperature regimes.				GOOD
Yes	No	No	159	Marta Rusiñol	2015	2011-2012	18	ecological	NoVGII	log10 gc/l	water temperature, air temperature, total daily precipitation	river water, seawater	RT-qPCR	Pearson's correlation	Spain	A study on the viral and faceal indicators in river and sea waters. The authors correlated the results with the water physico-chemical parameters, air temeperature and total daily precipitation		Mention of air temperature correlating with NoVGII but no coefficient or significance level given. Mention of the usage of both Pearson and Spearman, but only the former is mentioned in the context of results.		POOR
No	Yes	No	6865	Idrissa Samandoulgou	2015	na	na	laboratory	VLP GI.1, VLP GII.4, VLP FCV	zeta potential, hydrodynamic diameter (Z-Average size)	pH, temperature	buffer solution	electrophoretic mobility and dynamic light scattering, dynamic light scattering	visual	na	A study exploring the properties of human norovirus anf FeCaV virus-like particles (expressed via baculovirus) when exposed to different temperatures, pH and ionic strengths.	Comprehensive range of combinations between temperatures, pH and ionic strength. The combination of methodologies with electron microscopy confirms the aggregation.		Additional data can be extracted, specifically aggregation level at increasing temperatures for each individual virus for each individual pH in the range of 3 to 8.	GOOD
No	Yes	No	7276	Idrissa Samandoulgou	2021	na	na	laboratory	VLP GII.4	adhered VLP (%)	pH, temperature	stainless steel, polyethylene, lettuce	protein assay	Student t-test	na	A detailed study on the adhesion of VLP on different types of surfaces upon exposure to different pH and temperatures.	Usage of a protein assay instead of qPCR may shed light on adhesion regardless of temperature-dependent genome decay rate.			GOOD
No	Yes	No	2120	Idrissa Samandoulgou	2015	na	na	laboratory	VLP GI.1, VLP GII.4, VLP FCV	unordered secondary structure type (%), tryptophan emission peak (nm)	pH, temperature	buffer solution	far-UV circular dichroism, UV fluorescence emission	unordered secondary structure type (%), tryptophan emission peak (nm)	na	A study on the stability of secondary and teriary structures of norovirus relevant VLP upon exposure to varying temperatures and pH values.				GOOD
No	Yes	No	1306	Kyeongjin Seo	2012	na	na	laboratory	MNV, MS2	D-value (min), log10 reduction	temperature, pH	buffer solution	plaque assay, RT-qPCR, enzyme treatment RT-qPCR, long-template RT-PCR	Student’s t test, D-value (min), log10 reduction	na	A study on the inactivation kinetics of MNV and MS2 upon exposure to different temperatures and pH values.	The usage of a combination of assay with or without enzymatic treatment to elucidate the mechanism behing the viral reduction.			GOOD
No	Yes	No	4300	Marlee Shaffer	2024	na	na	laboratory	MS2, NoVGII.4	decay rate (per minute)	temperature	molecular water, culture medium, buffer solution	plaque assay, RT-ddPCR, human intestinal enteroid assay, RT-qPCR	Student’s t-test	na	An article on the inactivation kinetics of MS2 and NoVGII.4 upon exposure to different temperatures.	Usage of enteroid assay to determine the infectivity of NoV.			GOOD
Yes	No	No	384	Shima Shamkhali Chenar	2017	1996-2014	228	epidemiological	NoV oyster associated outbreaks	reported outbreak (yes/no)	average water temperatures within 14-30 days before outbreak, average water temperatures within 14-21 days before outbreak, temperature daily change 2 days before outbreak, the sum of mean solar radiationd within 4-29 days prior outbreak, average of maximum solar radiation within 14-30 days prior outbreak, average wind within 14-30 days prior outbreak, average wind within 25-30 days prior outbreak, total precipitation within 4-9 days prior outbreak	population	na	Artifical neural network (profile methods)	USA	A study using random forest and forward bianry logistic regression to determine the strongest meteorological predictors of NoV-associated oyster outbreaks (lagged at different number of days and integrated in different combinations of functions), followed by their integration into four different types of artifical neural networks.				GOOD
Yes	No	No	1584	Marcio Roberto Silva	2021	2017-2018	7	epidemiological	NoVGI, NoVGII	positivity (%)	precipitation	ready-to-eat raw milk artisanal Brazilian cheese	RT-qPCR	Mid-p exact test	Brazil	A study on the prevalence of NoV and HAdV in artisanal chesse in Brazil. They include analysis by dry versus rainy season.		Contradictory statements: "Norovirus GI strains [detected] in 14 [samples]" and "Norovirus GII strains were not detected in any cheese samples" against Table 2 where norovirus was detected in 25 samples.		ADEQUATE
Yes	No	No	1962	Agata Stobnicka-Kupiec	2022	2021	1	epidemiological	NoVGI, NoVGII	gc/m^3	air temperature, relative humidity	bioaerosols at wastewater treatment plants	RT-qPCR	Spearman's correlation	Poland	A study on the prevalence of multiple viruses in bioaerosols (and on surfaces) at wastewater treatment plants at different temperatures and relative humidities.		Correlation coefficients not provided adequately for NoVGI and NoVGII.		POOR
No	Yes	No	6805	Sarah M. Stoppel	2023	na	na	laboratory	TV, NoVGII.2	log10 reduction	temperature	oysters	TCID50, RT-qPCR	Tukey HSD post-hoc test	na	A study on the depuration of oysters from NoV upon exposure to different temperature regimes.				GOOD
Yes	No	No	399	E. Suffredini	2012	2008-2009	12	ecological	NoV	frequency (%)	temperature	shellfish	RT-PCR	frequency (%)	Italy	A study assessing the contamination levels with norovirus in shellfish spanning one cold and one warm periods.		Temperatures and salinities given only for the coldest and warmest month. Positivity rate not given in a summarised form. Statistical tests did not compare the cold versus warm periods. Value limited for this systematic review.		POOR
Yes	No	Yes	712	Jisun Sung	2022	2015-2019	60	epidemiological	NoV-associated gastroenteritis	lag-cumulative relative risk	weekly mean air temperature	population	na	Generalized linear models with quasi-Poisson distributions and distributed lag non-linear models	South Korea	A study on the lag-cummulative impact of air temperature on NoV relative risk.	Novel approach to model non-linear cummulative lagged effects. Long-term data.	Did not present the results for relative humidity and precipitation despite those being used as covariates.	Weekly mean relative humidity and weekly cummulative precipitation are co-variates.	GOOD
Yes	No	No	846	Hajime Takahashi	2016	2013-2014	0.45	ecological	MNV	log PFU/ml	water temperature	seawater in-situ mesocosm, brackish water in-situ mesocosm	plaque assay	Duncan's method	Japan	A study on the viability of MNV in oceanic and brackish water in the cold and warm seasons (temperatures provided).	Controlled ecological setting.			GOOD
No	Yes	No	6635	Malcolm Turk Hsern Tan	2023	na	na	laboratory	hNoVGII.4, hNoVGII.2, hNoVGII.17	log (Nday3/Nday0)	UV dose	buffer solution	Zebrafish assay and RT-qPCR	log (Nday3/Nday0)	na	A study on the use of zebrafish embryos to reproduce human norovirus and to evaluate human norovirus infectivity decay after UV treatment	A study that overcame the limitations of growing NoV in vitro (by using zebrafish embryos) and used NoV strains instead of its surrogates for the testing.		Very important study that demonstrated that a lower UV dose is required to reduce NoV infectivity when compared with the conventional testing methods of RT-qPCR that yeild a much higher necessary UV-dose	GOOD
No	Yes	No	1940	Ananda Tiwari	2023	na	na	laboratory	NoVGII, F-phage (natural target), F-phage (laboratory grown)	T90 (days)	temperature, sunlight	river water in-laboratory mesocosm	RT-qPCR, plaque assay	T90 (days)	na	A study on the effects of temperature and artificial sunlight on the decay properties of NoVGII and F+ faecal indicator.	A comparison between naturally occuring and laboratory grown F+ coliphage (MS2).	It is not fully clear what exactly was the wavelength spectrum of the artificial sunlight conditions.		GOOD
Yes	No	No	498	Ingun Tryland	2014	2013	1.23	ecological	NoVGI, NoVGII	gc/g	daily total precipitation	mussels	RT-PCR	gc/g	Norway	A study on the impact of rainfall on the presence of viruses and faecal indicators in blue mussels across five sampling sites susceptible to the negative ecological impact of CSO events.				GOOD
No	Yes	No	7451	Gosaitse Tubatsi	2022	2016	9	ecological	NoVGI, NoVGII	gc/l	pH, water temperature	wastewater influent and effluent and at discharge points	RT-qPCR	Linear regression	Botswana	A study on the detection of viral targets at different sampling sites from the wastewater treatment plant alongside downstream the discharge point. Correlation with water physico-chemical parameters was assessed too.		When studying the correlation of physico-chemical parameters, data for influent, effluent, river upstream and downstream were pooled together. No variable boundaries were provided for the water parameters. Linear regression was done to test for association between viral loads and physicochemical parameters, but it is uncl ear which one exactly (Pearson?). Also, the correlation coefficients lack the plus or minus sign (otherwise, all coefficients are positive resulting in counter-intuitive relatioships) and it is possible they were biaised as the values for the correlation coefficients closely ressembly what would be the mean values for the environmental variables. Authors also evaluate the statistical difference between months and then in discussion try to explain it using the temperature of the colder and warmer months, however, it is unclear which months they are exactly, hence that data was not extracted.		POOR
No	Yes	No	367	E. Tuladhar	2012	na	na	laboratory	NoVGII.4, MNV	time to first log10 reduction	temperature	culture medium	RT-qPCR, plaque assay	time to first log10 reduction	na	A study on the inactivation kinetics of MNV and NoVGII.4 (and other viruses) upon exposure to two high temperatures in culture medium and culture medium composed of 1% stool suspension.				GOOD
Yes	No	No	1218	Erin Allmann Updyke	2015	2011-2013	15	ecological	NoVGII	frequency (%)	precipitation	fresh and marine water	RT-PCR	t-test	USA	A study describing human enteric viruses and faecal indicators across multiple freshwater and marine water sites. Additionally, the data is compared in the rainy season versus the dry season.		The comparison data was aggregated across sites of very different properties (fresh water, fresh water next to wastewater discharge, marine water), the breakdown by virus, sites and rainy versus dry season having not been provided. Value of research for this systematic review is very limited.	The region is Hawaii.	ADEQUATE
No	Yes	No	1426	Katharina Verhaelen	2012	na	na	laboratory	NoVGII.4, NoVGI.4, MNV	log reduction (C0/Ct)	temperature	raspberry, strawberry, buffer solution	RT-qPCR, plaque assay	log reduction	na	A study on the inactivation kinetics of NoVGII.4, NoVGI.4, MNV and HAdV on different fresh produce surfaces and buffer solution when exposed to different storage temperatures.	The study has a combination of plaque assay and RT-qPCR, and different surface types.			GOOD
Yes	No	No	1673	Carmen Baur Vieira	2016	2011-2012	17	ecological	NoVGII	frequency (%)	flood (precipitation)	river	RT-qPCR	frequency (%)	Brazil	A surveillance of viruses and faecal indicators across different sampling points alongside the river in a dry and flood (rainy) period.			Mann–Whitney test was performed for concentrations comparisons but only on positive samples. Since no samples tested positive for NoVGII during the flood period, the test was not performed, and only the positivity rate was extracted.	GOOD
No	Yes	No	422	David I. Walker	2019	na	na	laboratory	F+ phage (GA strain F specific RNA bacteriophage), hNoVGII.4	log10 reduction (N0/Ni)	UV dose	culture medium	plaque assya, pre-treatment RT-qPCR	log10 reduction (N0/Ni)	na	A study on the inactivation kinetics of hNoV and FRNA upon exposure to increasing doses of UV and by using 72 degrees heat treatment (the latter not extracted due to a single temperature point).	They used a combination of assay, including a different type of treament qPCR where porcine gastric mucin magnetic beads are used to bind free floating RNA whereas virions with a capsid would be removed.			GOOD
Yes	No	No	867	Jiao Wang	2016	1994-2014	252	ecological	NoV oyster associated outbreaks	frequency of oyster NOV outbreaks (as a proportion of all outbreaks), Norovirus outbreak risk	water minimum temperature, rainfall 9 days before outbreak, wind (onshore versus offshore)	oysters	na	linear regression, probability-based Artificial Neural Network (ANN) model	USA	A study using artificial neural networks to predict NoV outbreaks in oysters alongside the Gulf of Mexico where a series of pre-selected parameters (stepwise regression) were predictors.		Despite of the size of the period (21 years), the number of months with NoV outbreaks was much smaller than without outbreaks (13/252). Authors did not provide the boundaries of the variables.		GOOD
Yes	No	No	437	Jiao Wang	2024	2008-2018	132	epidemiological-coastal	NoV-associated foodborne outbreaks	Norovirus outbreak risk	7 day accumulated precipitation, daily average air temperature, daily average maximum air temperature, daily average minimum air temperature	population	na	Artifical neural network (NARX model using the Levenberg–Marquardt algorithm)	China	A study using artificial neural networks to predict NoV outbreakswhere a series of pre-selected parameters (stepwise regression) were predictors.		Authors did not provide the boundaries of the variables.		GOOD
Yes	No	Yes	2045	Pin Wang	2018	2007-2011	60	epidemiological - <5 years old	NoV	lag-cumulative relative risk	daily total rainfall, daily average temperature, daily average relative humidity, daily average global solar radiation, daily mean wind speed	hospitalisations	na	Generalized additive models and distributed lag non-linear models with negative binomial distribution	China	An epidemiological study on the predictive potential of temperature, relative humidity and rainfall in relation to different hospitalisations with NoV adjusted for season, daily average global solar radiation and daily mean wind speed.		To avoid the potential bias induced by this non-cyclic epidemic as well as the limited number of hospitalizations from 2002 through 2006, only norovirus hospitalizations during 2007–2011 (total number of hospitalizations: 3035) were included in the final models.	Hong Kong	GOOD
Yes	No	No	763	Zhaoqi Wang	2020	2017-2018	19	ecological	hNoVGI, hNoVGII	number of positive samples	daily average air temperature, daily relative humidity, 10-day cummulative rainfall	irrigation water	RT-qPCR	Linear regression	South Korea	A study on the correlation of viral, faecal and weather variables in irrigation waters.		Variable boundaries not provided. Correlation studied only between positive samples and environmental variables, and not between concentration of individual viruses and environmental variable.		ADEQUATE
No	Yes	No	7332	Jie Wei	2011	na	na	laboratory	MNV	no. of positive samples/no. of total replicates	relative humidity	hydroponically grown lettuce	RT-qPCR	no. of positive samples/no. of total replicates	na	A study on the internalisation of MNV in lettuce under different soil and growth conditions, and relative humidites.	Novel non-standard mechanism of relative humidity impact on noroviruses.	Limited knowledge for relative humidities below 70%.		GOOD
No	Yes	No	280	ShihChi Weng	2018	na	na	laboratory	MS2, MNV	infectivity reduction (log N/N0)	UV dose	buffer solution, wastewater effluent	plaque assay	Linear regression	na	A study on the inactivation kinetics of MS2 and MNV using 254 nm UV of increasing doses.				GOOD
No	Yes	No	2231	Elke Wollants	2004	na	na	laboratory	NoVGII	detection (yes/no)	temperature	chromatography paper strips	RT-PCR	detection (yes/no)	na	A study that evaluated the presence of norovirus using a new sampling method at different temperatures.				GOOD
Yes	No	Yes	1951	Longyu Yang	2022	2018-2020	36	epidemiological - <=5 years old	NoV	positivity rate (detected/acute gastroenteritis)	average monthly temperature, average monthly relative humidity	hospitalisations (inpatient and outpatient)	RT-qPCR	Pearson’s correlation	China	A clinical surveillance study on the prevalence of norovirus and rotavirus in patients diagnosed with acute gastroenteritis. The authors studied the correlation with two meteorological variables, average temperature and humidity.				GOOD
No	Yes	No	1046	Younggun Yoon	2023	na	na	laboratory	MS2, MNV	infectivity reduction (log C/C0)	UV dose	buffer solution	plaque assay	Linear regression	na	A study on the inactivation kinetics of multiple viruses upon exposure to increasing doses of UV-C LED.		Not fully clear what was the UV spectrum.		GOOD
No	Yes	No	1615	Andrew D. Younger	2020	na	na	laboratory	NoVGI, NoVGII, F+ RNA	change in concentration per hour (%)	temperature, normal fluorescent light	oysters	RT-qPCR	change in concentration per hour (%)	na	A study on the inactivation kinetics of NoV and F+RNA in oysters during depuration upon exposure to different salinities, temperatures, feeding, light and other conditions.		The decay rate of change per hour does not correspong to the reported decay rate for 5 days, and it is unclear if the change per hour refers to % or to the first-order kinetics constant.	The study used normal fluorescent light to assess whether it impacts the decay rate, which is highly unlikely and not to be used for comparison with other sunlight studies.	POOR
No	Yes	No	2314	Zhendi Yu	2024	na	na	laboratory	hNoV	log reduction (adsorption to bacteria)	temperature, pH	S. multivorum	RT-qPCR	log reduction (adsorption to bacteria)	na	A study on the removal rate of NoV by S. multivorum (commonly found in the environment) upon exposure to different temperatures and pH values.	Novel mechanism relevant for contamination of water reservoires with NoV			GOOD
No	Yes	No	1995	Mengyang Zhang	2021	na	na	laboratory	MNV vesicle cloaked clusters, MNV	log10 reduction (N0/N)	UV dose	buffer solution	integrated cell culture RT-qPCR	Linear regression	na	A study on the inactivation kinetics of MNV-vesicle cloaked clusters compared to free MNV upon exposure to increasing doses of UV 254 nm light.	The only study describing the inactivation kinetics of MNV vesicles rather than only free viruses			GOOD
No	Yes	No	120	Shu Zhu	2020	na	na	laboratory	MNV	log10 TCID50/ml	UV dose, temperature	deionised water	TCID50	Tukey’s HSD test, log10 TCID50/ml	na	A study on the inactivation kinetics of MNV (and MS2 but not for the relevant conditions) upon exposure to increasing UV doses and temperatures.		Unclear what is the limit of detection for MNV when exposed to the UV light. Unclear what was the UV wavelength. Authors used two initial concentrations (high titre and low titre) for comparison but did not convert it log reduction and left it as detected log TCID50/ml.		ADEQUATE
No	Yes	No	541	Sylvain Skraber	2009	na	na	laboratory	NoVGI, F+ RNA	T90 (days)	temperature	wastewater, biofilm (wastewater reactor)	RT-qPCR, plaque assay	Sign test	na	A study on the presence of viruses in wastewater and biofilm collected from biofilm reactor at a wastewater treatment plant. Although the study is primarily ecological, the authors placed some of the collected samples under controlled laboratory conditions at 4 and 20 degrees and compared the decay rates.				GOOD
Yes	No	No	2364	Nicolas Yin	2024	2011-2021	168	epidemiological	NoV	weekly incidence (per 100000 inhabitants)	weekly ambient temperature, weekly average rainfall	population	na	Hsu multiple comparison with the best	Belgium	Authors studies the association between extreme events of temperature and rainfall against incidence of gastrointenstinal diseases, including norovirus.	One of the few articles that explictly study extreme climate events.			GOOD

### Sheet: Breakdown of Multicountry
used in meta	covidence_id	first_author	year_of_article	year_of_data	span_of_sampling_months	type_of_study	norovirus_types	norovirus_variables	environmental_variables	setting	laboratory_methods	data_analysis_methods	country_and_region	aim_of_study	strengths	limitations	notes
No	421	Josh M. Colston	2022	na	na	epidemiological - <= 5 years old	NoV	Number of cases	precipitation deviation: 7-day (3 to 9 days prior sampling) sum for daily total precipitation, 7-day (3 to 9 days prior sampling) sum surface runoff volume (mm), 7-day (3 to 9 days prior sampling) average for relative humidity (%), 7-day (3 to 9 days prior sampling) average soil moisture (%), 7-day (3 to 9 days prior sampling) average solar radiation (W/m2), pressure deviation: 7-day (3 to 9 days prior sampling) average surface pressure (mbar, a proxy for storminess), 7-day (3 to 9 days prior sampling) average average daily temperatures (°C, calculated from the daily minimum and maximum), 7-day (3 to 9 days prior sampling) average wind speed (m/s)	population	PCR	Generalized linear model, multivariate	Guatemala	The authors collected NoV notification data in <=5 years old across 19 countries and studied the impact of eight hydrometeorological variables.	Comprehensive data analysis with a significant amount of countries, notification and meteorological data. They performed a colinearity (moderate results) and a sensitivity analysis (negligible)		Data can be extracted and reinterpreted.
No	421	Josh M. Colston	2022	na	na	epidemiological - <= 5 years old	NoV	Number of cases	precipitation deviation: 7-day (3 to 9 days prior sampling) sum for daily total precipitation, 7-day (3 to 9 days prior sampling) sum surface runoff volume (mm), 7-day (3 to 9 days prior sampling) average for relative humidity (%), 7-day (3 to 9 days prior sampling) average soil moisture (%), 7-day (3 to 9 days prior sampling) average solar radiation (W/m2), pressure deviation: 7-day (3 to 9 days prior sampling) average surface pressure (mbar, a proxy for storminess), 7-day (3 to 9 days prior sampling) average average daily temperatures (°C, calculated from the daily minimum and maximum), 7-day (3 to 9 days prior sampling) average wind speed (m/s)	population	PCR	Generalized linear model, multivariate	Peru	The authors collected NoV notification data in <=5 years old across 19 countries and studied the impact of eight hydrometeorological variables.	Comprehensive data analysis with a significant amount of countries, notification and meteorological data. They performed a colinearity (moderate results) and a sensitivity analysis (negligible)		Data can be extracted and reinterpreted.
No	421	Josh M. Colston	2022	na	na	epidemiological - <= 5 years old	NoV	Number of cases	precipitation deviation: 7-day (3 to 9 days prior sampling) sum for daily total precipitation, 7-day (3 to 9 days prior sampling) sum surface runoff volume (mm), 7-day (3 to 9 days prior sampling) average for relative humidity (%), 7-day (3 to 9 days prior sampling) average soil moisture (%), 7-day (3 to 9 days prior sampling) average solar radiation (W/m2), pressure deviation: 7-day (3 to 9 days prior sampling) average surface pressure (mbar, a proxy for storminess), 7-day (3 to 9 days prior sampling) average average daily temperatures (°C, calculated from the daily minimum and maximum), 7-day (3 to 9 days prior sampling) average wind speed (m/s)	population	PCR	Generalized linear model, multivariate	Brazil	The authors collected NoV notification data in <=5 years old across 19 countries and studied the impact of eight hydrometeorological variables.	Comprehensive data analysis with a significant amount of countries, notification and meteorological data. They performed a colinearity (moderate results) and a sensitivity analysis (negligible)		Data can be extracted and reinterpreted.
No	421	Josh M. Colston	2022	na	na	epidemiological - <= 5 years old	NoV	Number of cases	precipitation deviation: 7-day (3 to 9 days prior sampling) sum for daily total precipitation, 7-day (3 to 9 days prior sampling) sum surface runoff volume (mm), 7-day (3 to 9 days prior sampling) average for relative humidity (%), 7-day (3 to 9 days prior sampling) average soil moisture (%), 7-day (3 to 9 days prior sampling) average solar radiation (W/m2), pressure deviation: 7-day (3 to 9 days prior sampling) average surface pressure (mbar, a proxy for storminess), 7-day (3 to 9 days prior sampling) average average daily temperatures (°C, calculated from the daily minimum and maximum), 7-day (3 to 9 days prior sampling) average wind speed (m/s)	population	PCR	Generalized linear model, multivariate	Gambia	The authors collected NoV notification data in <=5 years old across 19 countries and studied the impact of eight hydrometeorological variables.	Comprehensive data analysis with a significant amount of countries, notification and meteorological data. They performed a colinearity (moderate results) and a sensitivity analysis (negligible)		Data can be extracted and reinterpreted.
No	421	Josh M. Colston	2022	na	na	epidemiological - <= 5 years old	NoV	Number of cases	precipitation deviation: 7-day (3 to 9 days prior sampling) sum for daily total precipitation, 7-day (3 to 9 days prior sampling) sum surface runoff volume (mm), 7-day (3 to 9 days prior sampling) average for relative humidity (%), 7-day (3 to 9 days prior sampling) average soil moisture (%), 7-day (3 to 9 days prior sampling) average solar radiation (W/m2), pressure deviation: 7-day (3 to 9 days prior sampling) average surface pressure (mbar, a proxy for storminess), 7-day (3 to 9 days prior sampling) average average daily temperatures (°C, calculated from the daily minimum and maximum), 7-day (3 to 9 days prior sampling) average wind speed (m/s)	population	PCR	Generalized linear model, multivariate	Mali	The authors collected NoV notification data in <=5 years old across 19 countries and studied the impact of eight hydrometeorological variables.	Comprehensive data analysis with a significant amount of countries, notification and meteorological data. They performed a colinearity (moderate results) and a sensitivity analysis (negligible)		Data can be extracted and reinterpreted.
No	421	Josh M. Colston	2022	na	na	epidemiological - <= 5 years old	NoV	Number of cases	precipitation deviation: 7-day (3 to 9 days prior sampling) sum for daily total precipitation, 7-day (3 to 9 days prior sampling) sum surface runoff volume (mm), 7-day (3 to 9 days prior sampling) average for relative humidity (%), 7-day (3 to 9 days prior sampling) average soil moisture (%), 7-day (3 to 9 days prior sampling) average solar radiation (W/m2), pressure deviation: 7-day (3 to 9 days prior sampling) average surface pressure (mbar, a proxy for storminess), 7-day (3 to 9 days prior sampling) average average daily temperatures (°C, calculated from the daily minimum and maximum), 7-day (3 to 9 days prior sampling) average wind speed (m/s)	population	PCR	Generalized linear model, multivariate	Ghana	The authors collected NoV notification data in <=5 years old across 19 countries and studied the impact of eight hydrometeorological variables.	Comprehensive data analysis with a significant amount of countries, notification and meteorological data. They performed a colinearity (moderate results) and a sensitivity analysis (negligible)		Data can be extracted and reinterpreted.
No	421	Josh M. Colston	2022	na	na	epidemiological - <= 5 years old	NoV	Number of cases	precipitation deviation: 7-day (3 to 9 days prior sampling) sum for daily total precipitation, 7-day (3 to 9 days prior sampling) sum surface runoff volume (mm), 7-day (3 to 9 days prior sampling) average for relative humidity (%), 7-day (3 to 9 days prior sampling) average soil moisture (%), 7-day (3 to 9 days prior sampling) average solar radiation (W/m2), pressure deviation: 7-day (3 to 9 days prior sampling) average surface pressure (mbar, a proxy for storminess), 7-day (3 to 9 days prior sampling) average average daily temperatures (°C, calculated from the daily minimum and maximum), 7-day (3 to 9 days prior sampling) average wind speed (m/s)	population	PCR	Generalized linear model, multivariate	Angola	The authors collected NoV notification data in <=5 years old across 19 countries and studied the impact of eight hydrometeorological variables.	Comprehensive data analysis with a significant amount of countries, notification and meteorological data. They performed a colinearity (moderate results) and a sensitivity analysis (negligible)		Data can be extracted and reinterpreted.
No	421	Josh M. Colston	2022	na	na	epidemiological - <= 5 years old	NoV	Number of cases	precipitation deviation: 7-day (3 to 9 days prior sampling) sum for daily total precipitation, 7-day (3 to 9 days prior sampling) sum surface runoff volume (mm), 7-day (3 to 9 days prior sampling) average for relative humidity (%), 7-day (3 to 9 days prior sampling) average soil moisture (%), 7-day (3 to 9 days prior sampling) average solar radiation (W/m2), pressure deviation: 7-day (3 to 9 days prior sampling) average surface pressure (mbar, a proxy for storminess), 7-day (3 to 9 days prior sampling) average average daily temperatures (°C, calculated from the daily minimum and maximum), 7-day (3 to 9 days prior sampling) average wind speed (m/s)	population	PCR	Generalized linear model, multivariate	Zimbabwe	The authors collected NoV notification data in <=5 years old across 19 countries and studied the impact of eight hydrometeorological variables.	Comprehensive data analysis with a significant amount of countries, notification and meteorological data. They performed a colinearity (moderate results) and a sensitivity analysis (negligible)		Data can be extracted and reinterpreted.
No	421	Josh M. Colston	2022	na	na	epidemiological - <= 5 years old	NoV	Number of cases	precipitation deviation: 7-day (3 to 9 days prior sampling) sum for daily total precipitation, 7-day (3 to 9 days prior sampling) sum surface runoff volume (mm), 7-day (3 to 9 days prior sampling) average for relative humidity (%), 7-day (3 to 9 days prior sampling) average soil moisture (%), 7-day (3 to 9 days prior sampling) average solar radiation (W/m2), pressure deviation: 7-day (3 to 9 days prior sampling) average surface pressure (mbar, a proxy for storminess), 7-day (3 to 9 days prior sampling) average average daily temperatures (°C, calculated from the daily minimum and maximum), 7-day (3 to 9 days prior sampling) average wind speed (m/s)	population	PCR	Generalized linear model, multivariate	Zambia	The authors collected NoV notification data in <=5 years old across 19 countries and studied the impact of eight hydrometeorological variables.	Comprehensive data analysis with a significant amount of countries, notification and meteorological data. They performed a colinearity (moderate results) and a sensitivity analysis (negligible)		Data can be extracted and reinterpreted.
No	421	Josh M. Colston	2022	na	na	epidemiological - <= 5 years old	NoV	Number of cases	precipitation deviation: 7-day (3 to 9 days prior sampling) sum for daily total precipitation, 7-day (3 to 9 days prior sampling) sum surface runoff volume (mm), 7-day (3 to 9 days prior sampling) average for relative humidity (%), 7-day (3 to 9 days prior sampling) average soil moisture (%), 7-day (3 to 9 days prior sampling) average solar radiation (W/m2), pressure deviation: 7-day (3 to 9 days prior sampling) average surface pressure (mbar, a proxy for storminess), 7-day (3 to 9 days prior sampling) average average daily temperatures (°C, calculated from the daily minimum and maximum), 7-day (3 to 9 days prior sampling) average wind speed (m/s)	population	PCR	Generalized linear model, multivariate	Kenya	The authors collected NoV notification data in <=5 years old across 19 countries and studied the impact of eight hydrometeorological variables.	Comprehensive data analysis with a significant amount of countries, notification and meteorological data. They performed a colinearity (moderate results) and a sensitivity analysis (negligible)		Data can be extracted and reinterpreted.
No	421	Josh M. Colston	2022	na	na	epidemiological - <= 5 years old	NoV	Number of cases	precipitation deviation: 7-day (3 to 9 days prior sampling) sum for daily total precipitation, 7-day (3 to 9 days prior sampling) sum surface runoff volume (mm), 7-day (3 to 9 days prior sampling) average for relative humidity (%), 7-day (3 to 9 days prior sampling) average soil moisture (%), 7-day (3 to 9 days prior sampling) average solar radiation (W/m2), pressure deviation: 7-day (3 to 9 days prior sampling) average surface pressure (mbar, a proxy for storminess), 7-day (3 to 9 days prior sampling) average average daily temperatures (°C, calculated from the daily minimum and maximum), 7-day (3 to 9 days prior sampling) average wind speed (m/s)	population	PCR	Generalized linear model, multivariate	Tanzania	The authors collected NoV notification data in <=5 years old across 19 countries and studied the impact of eight hydrometeorological variables.	Comprehensive data analysis with a significant amount of countries, notification and meteorological data. They performed a colinearity (moderate results) and a sensitivity analysis (negligible)		Data can be extracted and reinterpreted.
No	421	Josh M. Colston	2022	na	na	epidemiological - <= 5 years old	NoV	Number of cases	precipitation deviation: 7-day (3 to 9 days prior sampling) sum for daily total precipitation, 7-day (3 to 9 days prior sampling) sum surface runoff volume (mm), 7-day (3 to 9 days prior sampling) average for relative humidity (%), 7-day (3 to 9 days prior sampling) average soil moisture (%), 7-day (3 to 9 days prior sampling) average solar radiation (W/m2), pressure deviation: 7-day (3 to 9 days prior sampling) average surface pressure (mbar, a proxy for storminess), 7-day (3 to 9 days prior sampling) average average daily temperatures (°C, calculated from the daily minimum and maximum), 7-day (3 to 9 days prior sampling) average wind speed (m/s)	population	PCR	Generalized linear model, multivariate	Malawi	The authors collected NoV notification data in <=5 years old across 19 countries and studied the impact of eight hydrometeorological variables.	Comprehensive data analysis with a significant amount of countries, notification and meteorological data. They performed a colinearity (moderate results) and a sensitivity analysis (negligible)		Data can be extracted and reinterpreted.
No	421	Josh M. Colston	2022	na	na	epidemiological - <= 5 years old	NoV	Number of cases	precipitation deviation: 7-day (3 to 9 days prior sampling) sum for daily total precipitation, 7-day (3 to 9 days prior sampling) sum surface runoff volume (mm), 7-day (3 to 9 days prior sampling) average for relative humidity (%), 7-day (3 to 9 days prior sampling) average soil moisture (%), 7-day (3 to 9 days prior sampling) average solar radiation (W/m2), pressure deviation: 7-day (3 to 9 days prior sampling) average surface pressure (mbar, a proxy for storminess), 7-day (3 to 9 days prior sampling) average average daily temperatures (°C, calculated from the daily minimum and maximum), 7-day (3 to 9 days prior sampling) average wind speed (m/s)	population	PCR	Generalized linear model, multivariate	Mozambique	The authors collected NoV notification data in <=5 years old across 19 countries and studied the impact of eight hydrometeorological variables.	Comprehensive data analysis with a significant amount of countries, notification and meteorological data. They performed a colinearity (moderate results) and a sensitivity analysis (negligible)		Data can be extracted and reinterpreted.
No	421	Josh M. Colston	2022	na	na	epidemiological - <= 5 years old	NoV	Number of cases	precipitation deviation: 7-day (3 to 9 days prior sampling) sum for daily total precipitation, 7-day (3 to 9 days prior sampling) sum surface runoff volume (mm), 7-day (3 to 9 days prior sampling) average for relative humidity (%), 7-day (3 to 9 days prior sampling) average soil moisture (%), 7-day (3 to 9 days prior sampling) average solar radiation (W/m2), pressure deviation: 7-day (3 to 9 days prior sampling) average surface pressure (mbar, a proxy for storminess), 7-day (3 to 9 days prior sampling) average average daily temperatures (°C, calculated from the daily minimum and maximum), 7-day (3 to 9 days prior sampling) average wind speed (m/s)	population	PCR	Generalized linear model, multivariate	South Africa	The authors collected NoV notification data in <=5 years old across 19 countries and studied the impact of eight hydrometeorological variables.	Comprehensive data analysis with a significant amount of countries, notification and meteorological data. They performed a colinearity (moderate results) and a sensitivity analysis (negligible)		Data can be extracted and reinterpreted.
No	421	Josh M. Colston	2022	na	na	epidemiological - <= 5 years old	NoV	Number of cases	precipitation deviation: 7-day (3 to 9 days prior sampling) sum for daily total precipitation, 7-day (3 to 9 days prior sampling) sum surface runoff volume (mm), 7-day (3 to 9 days prior sampling) average for relative humidity (%), 7-day (3 to 9 days prior sampling) average soil moisture (%), 7-day (3 to 9 days prior sampling) average solar radiation (W/m2), pressure deviation: 7-day (3 to 9 days prior sampling) average surface pressure (mbar, a proxy for storminess), 7-day (3 to 9 days prior sampling) average average daily temperatures (°C, calculated from the daily minimum and maximum), 7-day (3 to 9 days prior sampling) average wind speed (m/s)	population	PCR	Generalized linear model, multivariate	India	The authors collected NoV notification data in <=5 years old across 19 countries and studied the impact of eight hydrometeorological variables.	Comprehensive data analysis with a significant amount of countries, notification and meteorological data. They performed a colinearity (moderate results) and a sensitivity analysis (negligible)		Data can be extracted and reinterpreted.
No	421	Josh M. Colston	2022	na	na	epidemiological - <= 5 years old	NoV	Number of cases	precipitation deviation: 7-day (3 to 9 days prior sampling) sum for daily total precipitation, 7-day (3 to 9 days prior sampling) sum surface runoff volume (mm), 7-day (3 to 9 days prior sampling) average for relative humidity (%), 7-day (3 to 9 days prior sampling) average soil moisture (%), 7-day (3 to 9 days prior sampling) average solar radiation (W/m2), pressure deviation: 7-day (3 to 9 days prior sampling) average surface pressure (mbar, a proxy for storminess), 7-day (3 to 9 days prior sampling) average average daily temperatures (°C, calculated from the daily minimum and maximum), 7-day (3 to 9 days prior sampling) average wind speed (m/s)	population	PCR	Generalized linear model, multivariate	Pakistan	The authors collected NoV notification data in <=5 years old across 19 countries and studied the impact of eight hydrometeorological variables.	Comprehensive data analysis with a significant amount of countries, notification and meteorological data. They performed a colinearity (moderate results) and a sensitivity analysis (negligible)		Data can be extracted and reinterpreted.
No	421	Josh M. Colston	2022	na	na	epidemiological - <= 5 years old	NoV	Number of cases	precipitation deviation: 7-day (3 to 9 days prior sampling) sum for daily total precipitation, 7-day (3 to 9 days prior sampling) sum surface runoff volume (mm), 7-day (3 to 9 days prior sampling) average for relative humidity (%), 7-day (3 to 9 days prior sampling) average soil moisture (%), 7-day (3 to 9 days prior sampling) average solar radiation (W/m2), pressure deviation: 7-day (3 to 9 days prior sampling) average surface pressure (mbar, a proxy for storminess), 7-day (3 to 9 days prior sampling) average average daily temperatures (°C, calculated from the daily minimum and maximum), 7-day (3 to 9 days prior sampling) average wind speed (m/s)	population	PCR	Generalized linear model, multivariate	Nepal	The authors collected NoV notification data in <=5 years old across 19 countries and studied the impact of eight hydrometeorological variables.	Comprehensive data analysis with a significant amount of countries, notification and meteorological data. They performed a colinearity (moderate results) and a sensitivity analysis (negligible)		Data can be extracted and reinterpreted.
No	421	Josh M. Colston	2022	na	na	epidemiological - <= 5 years old	NoV	Number of cases	precipitation deviation: 7-day (3 to 9 days prior sampling) sum for daily total precipitation, 7-day (3 to 9 days prior sampling) sum surface runoff volume (mm), 7-day (3 to 9 days prior sampling) average for relative humidity (%), 7-day (3 to 9 days prior sampling) average soil moisture (%), 7-day (3 to 9 days prior sampling) average solar radiation (W/m2), pressure deviation: 7-day (3 to 9 days prior sampling) average surface pressure (mbar, a proxy for storminess), 7-day (3 to 9 days prior sampling) average average daily temperatures (°C, calculated from the daily minimum and maximum), 7-day (3 to 9 days prior sampling) average wind speed (m/s)	population	PCR	Generalized linear model, multivariate	Bangladesh	The authors collected NoV notification data in <=5 years old across 19 countries and studied the impact of eight hydrometeorological variables.	Comprehensive data analysis with a significant amount of countries, notification and meteorological data. They performed a colinearity (moderate results) and a sensitivity analysis (negligible)		Data can be extracted and reinterpreted.
No	421	Josh M. Colston	2022	na	na	epidemiological - <= 5 years old	NoV	Number of cases	precipitation deviation: 7-day (3 to 9 days prior sampling) sum for daily total precipitation, 7-day (3 to 9 days prior sampling) sum surface runoff volume (mm), 7-day (3 to 9 days prior sampling) average for relative humidity (%), 7-day (3 to 9 days prior sampling) average soil moisture (%), 7-day (3 to 9 days prior sampling) average solar radiation (W/m2), pressure deviation: 7-day (3 to 9 days prior sampling) average surface pressure (mbar, a proxy for storminess), 7-day (3 to 9 days prior sampling) average average daily temperatures (°C, calculated from the daily minimum and maximum), 7-day (3 to 9 days prior sampling) average wind speed (m/s)	population	PCR	Generalized linear model, multivariate	Thailand	The authors collected NoV notification data in <=5 years old across 19 countries and studied the impact of eight hydrometeorological variables.	Comprehensive data analysis with a significant amount of countries, notification and meteorological data. They performed a colinearity (moderate results) and a sensitivity analysis (negligible)		Data can be extracted and reinterpreted.

### Sheet: Data Detailed
covidence_id	first_author	year_of_article	year_of_data	span_of_sampling_months	type_of_study	type_of_study_cleaned	norovirus_types	norovirus_types_cleaned	norovirus_types_cleaned_2	norovirus_types_cleaned_3	norovirus_variables_cleaned	environmental_variables	environmental_variables_cleaned	precipitation_standardisation_denominator	setting	laboratory_methods	data_analysis_methods	country_and_region	region_type_cleaned	region_type_cleaned_2	type_of_relationship	type_of_relationship_2	type_of_relationship_deducted_presented	direction_of_relationship	statistical_significance	environmental_boundary_lower	environmental_boundary_higher	environmental_unit_type	mechanism_of_influence	mechanism_of_influence_cleaned	mechanism_of_influence_tested_or_assumed	quantify_the_change	concomitant_conditions	figure_or_data_available_to_extract	notes	CASP TOTAL
7947	Keleigh Provost	2011	na	na	laboratory	laboratory	MNV	MNV	MNV	MNV	log10 reduction	pH	pH		buffer solution	plaque assay	log reduction (N/N0)	na	na	na	logarithmic	monotonic	deducted	negative	not tested	1	3	units	inactivation	inactivation	tested	For pH 1, a log reduction (N/N0) of 2.73 (SD at 3.00). For pH 2, a log reduction of 1.21 (SD at 2.00). For pH 3, a log reduction of 0.29, (SD at 0.71).	at 37oC for 30 min	yes	With a decrease in acidity, decreases the log reduction of the virus. The initial titre is reported at 7.5 x 10^5 PFU/ml for MNV.	GOOD
7947	Keleigh Provost	2011	na	na	laboratory	laboratory	FCV	FCV	FCV	FCV	log10 reduction	pH	pH		buffer solution	plaque assay	log reduction (N/N0)	na	na	na	logarithmic	monotonic	deducted	negative	not tested	2	5	units	inactivation	inactivation	tested	For pH 2, a log reduction (N/N0) of 5.08 (SD at 5.97). For pH 3, a log reduction of 1.42 (SD at 1.73). For pH 4, a log reduction of 1.23 (SD at 1.56). For pH 5, a log reduction of 0.75 (SD at 2.00)	at 37oC for 30 min	yes	With a decrease in acidity, decreases the log reduction of the virus. Authors report complete reduction of FCV at pH 2. The initial titre is reported at 5.8 x 10^7 PFU/ml for FCV. However, the complete log reduction of the initial titre would be expected to be at around 7.5, whereas the graph shows it to be at around 5.	GOOD
1915	Nicole Abou-Hamad	2023	na	na	laboratory	laboratory	VLP GII.17	VLP GII.17	VLP GII	NoVGII	hydrodynamic diameter (Z-Average size)	temperature	temperature		buffer solution	light scattering	visual	na	na	na	threshold, exponential	monotonic	deducted	positive	not tested	25	70	celsius	aggregation, decay	aggregation and decay	tested	For temperatures up to 60 degrees, no change in the average size. At 65 degrees, aggregates form, and at 70 degrees, no VLP can be observed.	at pH 7.2 for 10 min	yes	For comparison, the ionic strength was 180mM.	GOOD
1915	Nicole Abou-Hamad	2023	na	na	laboratory	laboratory	VLP GII.17	VLP GII.17	VLP GII	NoVGII	hydrodynamic diameter (Z-Average size)	pH	pH		buffer solution	light scattering	visual	na	na	na	threshold, nonmonotonic	nonmonotonic	deducted	nonmonotonic	not tested	2	10.6	units	aggregation	aggregation	tested	For pH between 2 and 5.5, there is a significant increase in the average size due to aggregation, whereas at pH 6 to 9.6, the size is stable, followed by the formation of aggregates at pH 10.6.		yes	For comparison, the ionic strength was 180mM.	GOOD
1915	Nicole Abou-Hamad	2023	na	na	laboratory	laboratory	VLP GII.17	VLP GII.17	VLP GII	NoVGII	zeta potential	temperature	temperature		buffer solution	light scattering	visual	na	na	na	threshold, nonmonotonic	nonmonotonic	deducted	nonmonotonic	not tested	25	70	celsius	aggregation, decay	aggregation and decay	assumed	For temperature up to 60 degrees, the zeta potential is stable, followed by an increase at 65 degrees likely due to aggregation, followed by a decrease at 68 and 70 degrees due to decay.	at pH 7.2 for 10 min	yes	For comparison, the ionic strength was 180mM.	GOOD
1915	Nicole Abou-Hamad	2023	na	na	laboratory	laboratory	VLP GII.17	VLP GII.17	VLP GII	NoVGII	zeta potential	pH	pH		buffer solution	light scattering	visual	na	na	na	threshold, nonmonotonic	nonmonotonic	deducted	nonmonotonic	not tested	2	10.6	units	surface charge	electric charge	tested	The isoelectric point is 3.5. With more acidic conditions, the virus is positively charged, and more alkaline conditions, the virus is negatively charged.		yes	For comparison, the ionic strength was 180mM.	GOOD
1915	Nicole Abou-Hamad	2023	na	na	laboratory	laboratory	VLP GII.4	VLP GII.4	VLP GII	NoVGII	hydrodynamic diameter (Z-Average size)	temperature	temperature		buffer solution	light scattering	visual	na	na	na	threshold, exponential	monotonic	deducted	positive	not tested	25	70	celsius	aggregation, decay	aggregation and decay	tested	For temperatures up to 60 degrees, no change in the average size. At 65 degrees, aggregates form, and at 70 degrees, no VLP can be observed.	at pH 7.2 for 10 min	yes	For comparison, the ionic strength was 180mM.	GOOD
1915	Nicole Abou-Hamad	2023	na	na	laboratory	laboratory	VLP GII.4	VLP GII.4	VLP GII	NoVGII	hydrodynamic diameter (Z-Average size)	pH	pH		buffer solution	light scattering	visual	na	na	na	threshold, nonmonotonic	nonmonotonic	deducted	nonmonotonic	not tested	2	10.6	units	aggregation	aggregation	tested	For pH between 2 and 5.5, there is a significant increase in the average size due to aggregation, whereas at pH 6 to 10.6, the size is stable.		yes	For comparison, the ionic strength was 180mM.	GOOD
1915	Nicole Abou-Hamad	2023	na	na	laboratory	laboratory	VLP GII.4	VLP GII.4	VLP GII	NoVGII	zeta potential	temperature	temperature		buffer solution	light scattering	visual	na	na	na	threshold, nonmonotonic	nonmonotonic	deducted	nonmonotonic	not tested	25	70	celsius	aggregation, decay	aggregation and decay	assumed	For temperature up to 60 degrees, the zeta potential is stable, followed by an increase at 65 degrees likely due to aggregation, followed by a decrease at 68 and 70 degrees due to decay.	at pH 7.2 for 10 min	yes	For comparison, the ionic strength was 180mM.	GOOD
1915	Nicole Abou-Hamad	2023	na	na	laboratory	laboratory	VLP GII.4	VLP GII.4	VLP GII	NoVGII	zeta potential	pH	pH		buffer solution	light scattering	visual	na	na	na	threshold, nonmonotonic	nonmonotonic	deducted	nonmonotonic	not tested	2	10.6	units	surface charge	electric charge	tested	The isoelectric point is 3.0. With more acidic conditions, the virus is positively charged, and more alkaline conditions, the virus is negatively charged.		yes	For comparison, the ionic strength was 180mM.	GOOD
1513	Warish Ahmed	2024	2021	1.25	ecological	ecological	HNoV GII	NoVGII	NoVGII	NoVGII	decay rate (k/day value), T90 (the time required for a 90%)	sunlight	radiance		in-situ mesocosm, suburban	RT-qPCR	ANOVA with Tukey's multiple comparison tests	Australia	Australasia	Australasia	binary	monotonic	presented	negative	insignificant	dark	sunlight	categorical	inactivation	inactivation	tested	The decay rate increased in sunlight conditions at 0.5m comparing to sealed 1.5m under water from -0.115 to -0.181 k/day. Alternatively, T90 is 24 days in dark conditions and 12.7 days in light conditions.	at pH 7.6, temperature 23.6 from 0 to 38 days	yes	The difference is not statistically significant, possibly because the decay rate at 0.5 meters versus 1.5 meters under water is relatively similar.	GOOD
1513	Warish Ahmed	2024	2021	1.25	ecological	ecological	HNoV GII	NoVGII	NoVGII	NoVGII	decay rate (k/day value), T90 (the time required for a 90%)	sunlight	radiance		in-situ mesocosm, urban	RT-qPCR	ANOVA with Tukey's multiple comparison tests	Australia	Australasia	Australasia	binary	monotonic	presented	positive	insignificant	dark	sunlight	categorical	inactivation	inactivation	tested	The decay rate decreased in sunlight conditions at 0.5 m under water comparing to darker conditions of sealed tubes at 1.5m under water from -0.147 to -0.114 k/day. Alternatively, T90 is 15.7 days in dark conditions and 20.2 in light conditions.	at pH 7.8, temperature 23.4 from 0 to 38 days	yes	Authors argue the decay rate being similar and even higher in darker conditions comparing to sunlight conditions is because the samples are from a more urban area and have a higher turbidity, hence less sunlight potrudes in the water.	GOOD
488	Paul B. Allwood	2003	na	na	laboratory	laboratory	FCV	FCV	FCV	FCV	D value (number of days for 90% reduction)	temperature	temperature		processed tap water	TCID50	D value (number of days for 90% reduction), non-parametric test	na	na	na	concave down, decreasing	monotonic	deducted	negative	not tested	4	37	celsius	inactivation	inactivation	tested	The D value is 7.7, 5.7 and 3 for 4, 25 and 37 degrees .		yes	Exposure for up to 28 days, but the number of days is not a factor to be included further as sampling was done at regular intervals, and the calculation of the d-value already takes into account the number of days. With an increase in temperature, decreases the D value (inactivation of 90% of viruses is achieved in fewer days), hence a negative relationship.	GOOD
488	Paul B. Allwood	2003	na	na	laboratory	laboratory	MS2	F+RNA bacteriophage	F+RNA bacteriophage	F+RNA bacteriophage	D value (number of days for 90% reduction)	temperature	temperature		processed tap water	plaque assay	D value (number of days for 90% reduction), non-parametric test	na	na	na	concave down, decreasing	monotonic	deducted	negative	not tested	4	37	celsius	inactivation	inactivation	tested	The D value is 25.7, 18.7 and 2.7 for 4, 25 and 37 degrees .		yes	Exposure for up to 28 days, but the number of days is not a factor to be included further as sampling was done at regular intervals, and the calculation of the d-value already takes into account the number of days. With an increase in temperature, decreases the D value (inactivation of 90% of viruses is achieved in fewer days), hence a negative relationship.	GOOD
2920	Dong Ao	2019	2015	12	ecological	ecological	NoV	NoV	NoV	NoV	gc/l	air temperature	temperature		reclaimed wastewater	qPCR	Pearson correlation	China	East Asia	Asia	linear	monotonic	presented	positive	significant	5.1	28.9	celsius	decay	decay	assumed	Comparative values not provided, only the boundaries. Correlation coefficient of 0.242.		no		GOOD
2920	Dong Ao	2019	2015	12	ecological	ecological	NoV	NoV	NoV	NoV	gc/l	solar radiation	radiance		reclaimed wastewater	qPCR	Pearson correlation	China	East Asia	Asia	linear	monotonic	presented	positive	insignificant	227	580	MJ/m2	na	na	na	Comparative values not provided, only the boundaries. Correlation coefficient of 0.017.		no		GOOD
2920	Dong Ao	2019	2015	12	ecological	ecological	NoV	NoV	NoV	NoV	gc/l	air temperature	temperature		sediment	qPCR	Pearson correlation	China	East Asia	Asia	linear	monotonic	presented	negative	insignificant	5.1	28.9	celsius	na	na	na	Comparative values not provided, only the boundaries. Correlation coefficient of -0.035.		no		GOOD
2920	Dong Ao	2019	2015	12	ecological	ecological	NoV	NoV	NoV	NoV	gc/l	solar radiation	radiance		sediment	qPCR	Pearson correlation	China	East Asia	Asia	linear	monotonic	presented	negative	insignificant	227	580	MJ/m2	na	na	na	Comparative values not provided, only the boundaries. Correlation coefficient of -0.208.		no		GOOD
8121	Elbashir Araud	2016	na	na	laboratory	laboratory	TV	TV	TV	TV	D value (number of seconds for 90% reduction)	temperature	temperature		culture medium	plaque assay	D value (number of seconds for 90% reduction)	na	na	na	linear	monotonic	deducted	negative	not tested	62	80	celsius	capsid decay	capsid decay	tested	The D value is 29.4, 2.71 and 0.32 (units/second) at 62, 72 and 80 degrees.		yes	Although the authors evaluate log linear, weibull and biphasic models, it is for the variables time versus virus titres, hence the presented signifiance levels are not relevant for temperature versus virus titres, and the relationships mentioned in this form are deducted. With an increase in temperature, decreases the D value (inactivation of 90% of viruses is achieved in fewer days), hence a negative relationship.	GOOD
8121	Elbashir Araud	2016	na	na	laboratory	laboratory	MNV	MNV	MNV	MNV	D value (number of seconds for 90% reduction)	temperature	temperature		culture medium	plaque assay	D value (number of seconds for 90% reduction)	na	na	na	logarithmic	monotonic	deducted	negative	not tested	62	80	celsius	capsid decay	capsid decay	tested	The D value is 91.8, 0.72 and 0.32 (units/second) at 62, 72 and 80 degrees.		yes	Although the authors evaluate log linear, weibull and biphasic models, it is for the variables time versus virus titres, hence the presented signifiance levels are not relevant for temperature versus virus titres, and the relationships mentioned in this form are deducted. With an increase in temperature, decreases the D value (inactivation of 90% of viruses is achieved in fewer days), hence a negative relationship.	GOOD
1634	Elbashir Araud	2020	na	na	laboratory	laboratory	TV	TV	TV	TV	log10 reduction	UV wavelength	UV wavelength		partially treated wastewater	plaque assay	ANOVA	na	na	na	binary	monotonic	presented	neutral	insignificant	220	254	nm	na	na	na	No difference quantified by wavelength	pH of 8.57	yes		GOOD
1634	Elbashir Araud	2020	na	na	laboratory	laboratory	TV	TV	TV	TV	log10 reduction	UV dose	UV dose		partially treated wastewater	plaque assay	Pearson correlation	na	na	na	linear	monotonic	presented	positive	significant	0	30	mJ/cm2	inactivation	inactivation	tested	y=0.18x (R^2=0.95), where x-axis is UV dose (mJ/cm2) between 0 and 30, and y-axis is log10 reduction in PFU between 0 and <6.	pH of 8.57	yes		GOOD
1634	Elbashir Araud	2020	na	na	laboratory	laboratory	TV	TV	TV	TV	log10 reduction	UV wavelength	UV wavelength		partially treated wastewater	RT-qPCR	ANOVA	na	na	na	binary	monotonic	presented	negative	significant	220	254	nm	decay	decay	assumed	Slope of decay at 220 nm is 0.06 whereas that of 254 nm us 0.02.	pH of 8.57	yes	With a decrease in wavelength, increased the decay rate of the virion and the genome.	GOOD
1634	Elbashir Araud	2020	na	na	laboratory	laboratory	TV	TV	TV	TV	log10 reduction	UV dose	UV dose		partially treated wastewater	RT-qPCR	Pearson correlation	na	na	na	linear	monotonic	presented	positive	significant	0	37.5	mJ/cm2	decay	decay	assumed	y=0.06 (R^2=0.94), where x-axis is UV dose (mJ/cm2) between 0 and 37.5, and y-axis is log10 reduction in copy number of NSP gene between 0 and <3.	pH of 8.57, 220 nm	yes		GOOD
1634	Elbashir Araud	2020	na	na	laboratory	laboratory	TV	TV	TV	TV	log10 reduction	UV dose	UV dose		partially treated wastewater	RT-qPCR	Pearson correlation	na	na	na	linear	monotonic	presented	positive	significant	0	30	mJ/cm2	decay	decay	assumed	y=0.02 (R^2=0.98), where x-axis is UV dose (mJ/cm2) between 0 and 30.0, and y-axis is log10 reduction in copy number of NSP gene between 0 and <3.	pH of 8.57, 254 nm	yes		GOOD
1634	Elbashir Araud	2020	na	na	laboratory	laboratory	TV	TV	TV	TV	log10 reduction	UV wavelength	UV wavelength		partially treated wastewater	RT-qPCR	ANOVA	na	na	na	binary	monotonic	presented	negative	significant	220	254	nm	gene decay	genome decay	tested	Slope of decay at 220 nm is 0.03 whereas that of 254 nm us 0.015.	pH of 8.57	yes	With a decrease in wavelength, increased the decay rate of the genome. This one is different because they separately tested the decay on the extracted RNA genomes independently of the virion.	GOOD
1634	Elbashir Araud	2020	na	na	laboratory	laboratory	TV	TV	TV	TV	log10 reduction	UV dose	UV dose		partially treated wastewater	RT-qPCR	Pearson correlation	na	na	na	linear	monotonic	presented	positive	significant	0	17.5	mJ/cm2	gene decay	genome decay	tested	y=0.03 (R^2=0.99), where x-axis is UV dose (mJ/cm2) between 0 and 17.5, and y-axis is log10 reduction in copy number of NSP gene between 0 and <1.	pH of 8.57, 220 nm	yes	This one is different because they separately tested the decay on the extracted RNA genomes independently of the virion.	GOOD
1634	Elbashir Araud	2020	na	na	laboratory	laboratory	TV	TV	TV	TV	log10 reduction	UV dose	UV dose		partially treated wastewater	RT-qPCR	Pearson correlation	na	na	na	linear	monotonic	presented	positive	significant	0	47.5	mJ/cm2	gene decay	genome decay	tested	y=0.015 (R^2=0.99), where x-axis is UV dose (mJ/cm2) between 0 and 47.5, and y-axis is log10 reduction in copy number of NSP gene between 0 and <1.	pH of 8.57, 254 nm	yes	This one is different because they separately tested the decay on the extracted RNA genomes independently of the virion.	GOOD
1102	Kafayat Olushola Arowolo	2019	2015-2017	26	epidemiological - 0 to 59 months old	epidemiological	NoV	NoV	NoV	NoV	positivity (%)	average monthly temperature	temperature		hospitals	RT-PCR	Pearson correlation	Nigeria	Western Africa	Africa	linear	monotonic	presented	positive	insignificant	27	30	celsius	na	na	na	Correlation coefficient of 0.240		yes		POOR
1102	Kafayat Olushola Arowolo	2019	2015-2017	26	epidemiological - 0 to 59 months old	epidemiological	NoV	NoV	NoV	NoV	positivity (%)	average monthly relative humidity	relative humidity		hospitals	RT-PCR	Pearson correlation	Nigeria	Western Africa	Africa	linear	monotonic	presented	negative	insignificant	68	89	%	na	na	na	Correlation coefficient of -0.101		yes		POOR
1102	Kafayat Olushola Arowolo	2019	2015-2017	26	epidemiological - 0 to 59 months old	epidemiological	NoV	NoV	NoV	NoV	positivity (%)	average monthly relative humidity	relative humidity		hospitals	RT-PCR	Pearson correlation	Nigeria	Western Africa	Africa	binary	monotonic	presented	negative	insignificant	dry	wet	categorical	na	na	na	In dry season, NoV detected in 9.9% samples versus 1.2% in the wet season.		yes		POOR
8605	Marc D. Auffret	2019	na	na	laboratory	laboratory	swine NoVGII	NoVGII	NoVGII	NoVGII	log10 gc/g	temperature transition	temperature		swine manure	RT-qPCR	Multi-Response Permutation Procedure	na	na	na	binary	monotonic	presented	nonmonotonic	insignificant	5	24	celsius	na	na	na	No difference if transition from 25 degrees to 4 degrees when compared to a transition from 4 degrees to 25 degrees		yes		ADEQUATE
8605	Marc D. Auffret	2019	na	na	laboratory	laboratory	bovine NoVGIII	NoVGIII	NoVGIII	NoVGIII	log10 gc/g	temperature transition	temperature		dairy manure	RT-qPCR	Multi-Response Permutation Procedure	na	na	na	binary	monotonic	presented	nonmonotonic	insignificant	5	24	celsius	na	na	na	No difference if transition from 25 degrees to 4 degrees when compared to a transition from 4 degrees to 25 degrees		yes		ADEQUATE
8605	Marc D. Auffret	2019	na	na	laboratory	laboratory	swine NoVGII	NoVGII	NoVGII	NoVGII	log10 gc/g	pH	pH		swine manure	RT-qPCR	Pearson correlation	na	na	na	linear	monotonic	presented	negative	insignificant	6.75	8.24	units	na	na	na	Correlation coefficient of -0.13		no		ADEQUATE
8605	Marc D. Auffret	2019	na	na	laboratory	laboratory	bovine NoVGIII	NoVGIII	NoVGIII	NoVGIII	log10 gc/g	pH	pH		dairy manure	RT-qPCR	Pearson correlation	na	na	na	linear	monotonic	presented	negative	insignificant	7.27	8.24	units	na	na	na	Correlation coefficient of -0.066		no		ADEQUATE
911	J. A. Ayukekbong	2013	2011-2012	12	epidemiological	epidemiological	HNoV	NoV	NoV	NoV	monthly prevalence (%)	monthly rainfall	precipitation	30.43	community	RT-qPCR	Odds Ratio	Cameroon	Central Africa	Africa	binary	monotonic	presented	positive	significant	dry	rainy	categorical	contamination with sewage and household waste	contamination with sewage and household waste	assumed	Odds ratio of 2.4 when rainy versus dry in children and 2.1 in adults.		yes		POOR
911	J. A. Ayukekbong	2013	2011-2012	12	epidemiological	epidemiological	HNoV	NoV	NoV	NoV	monthly prevalence (%)	average monthly temperature	temperature		community	RT-qPCR	Pearson correlation	Cameroon	Central Africa	Africa	linear	monotonic	presented	positive	insignificant	24	33	celsius	na	na	na	Correlation coefficient <=0.4		yes		POOR
911	J. A. Ayukekbong	2013	2011-2012	12	epidemiological	epidemiological	HNoV	NoV	NoV	NoV	monthly prevalence (%)	average monthly relative humidity	relative humidity		community	RT-qPCR	Pearson correlation	Cameroon	Central Africa	Africa	linear	monotonic	presented	positive	insignificant	74	86	%	na	na	na	Correlation coefficient <=0.4		yes		POOR
911	J. A. Ayukekbong	2013	2011-2012	12	epidemiological	epidemiological	HNoV	NoV	NoV	NoV	monthly prevalence (%)	monthly rainfall	precipitation	30.43	community	RT-qPCR	Pearson correlation	Cameroon	Central Africa	Africa	linear	monotonic	deducted	positive	significant	25	625	mm	contamination with sewage and household waste	contamination with sewage and household waste	assumed	Correlation coefficient >=0.6		yes		POOR
318	Jinhee Bae	2008	na	na	laboratory	laboratory	FCV	FCV	FCV	FCV	mean reduction rate (log10/day)	temperature	temperature		surface water	plaque assay	mean reduction rate (log10/day)	na	na	na	linear	monotonic	deducted	positive	not tested	4	25	celsius	inactivation	inactivation	tested	Decay rate (log10/day) increased from 0.19 +/- 0.05 to 0.40 +/- 0.14 at 4 degrees comparing to 25 degrees	Average pH of 7.32	no		GOOD
318	Jinhee Bae	2008	na	na	laboratory	laboratory	MS2	F+RNA bacteriophage	F+RNA bacteriophage	F+RNA bacteriophage	mean reduction rate (log10/day)	temperature	temperature		surface water	plaque assay	mean reduction rate (log10/day)	na	na	na	linear	monotonic	deducted	positive	not tested	4	25	celsius	inactivation	inactivation	tested	Decay rate (log10/day) increased from 0.05+/- 0.02 to 0.13 +/- 0.04 at 4 degrees comparing to 25 degrees	Average pH of 7.32	no		GOOD
318	Jinhee Bae	2008	na	na	laboratory	laboratory	FCV	FCV	FCV	FCV	mean reduction rate (log10/day)	temperature	temperature		ground water	plaque assay	mean reduction rate (log10/day)	na	na	na	linear	monotonic	deducted	positive	not tested	4	25	celsius	inactivation	inactivation	tested	Decay rate (log10/day) increased from 0.06 +/- 0.13 to 0.12 +/- 0.28 at 4 degrees comparing to 25 degrees	Average pH of 6.09	no		GOOD
318	Jinhee Bae	2008	na	na	laboratory	laboratory	FCV	FCV	FCV	FCV	mean reduction rate (log10/day)	temperature	temperature		surface water	RT-qPCR	mean reduction rate (log10/day)	na	na	na	linear	monotonic	deducted	negative	not tested	4	25	celsius	decay	decay	assumed	Decay rate (log10/day) increased from 0.15 +/- 0.11 to 0.11 +/- 0.04 at 4 degrees comparing to 25 degrees	Average pH of 7.32	no		GOOD
318	Jinhee Bae	2008	na	na	laboratory	laboratory	MS2	F+RNA bacteriophage	F+RNA bacteriophage	F+RNA bacteriophage	mean reduction rate (log10/day)	temperature	temperature		surface water	RT-qPCR	mean reduction rate (log10/day)	na	na	na	linear	monotonic	deducted	positive	not tested	4	25	celsius	decay	decay	assumed	Decay rate (log10/day) increased from 0.04+/- 0.01 to 0.08+/- 0.03 at 4 degrees comparing to 25 degrees	Average pH of 7.32	no		GOOD
318	Jinhee Bae	2008	na	na	laboratory	laboratory	hNoV GI	NoVGI	NoVGI	NoVGI	mean reduction rate (log10/day)	temperature	temperature		surface water	RT-qPCR	mean reduction rate (log10/day)	na	na	na	linear	monotonic	deducted	positive	not tested	4	25	celsius	decay	decay	assumed	Decay rate (log10/day) increased from 0.04 +/- 0.02 to 0.08 +/- 0.02 at 4 degrees comparing to 25 degrees	Average pH of 7.32	no		GOOD
318	Jinhee Bae	2008	na	na	laboratory	laboratory	FCV	FCV	FCV	FCV	mean reduction rate (log10/day)	temperature	temperature		ground water	RT-qPCR	mean reduction rate (log10/day)	na	na	na	linear	monotonic	deducted	positive	not tested	4	25	celsius	decay	decay	assumed	Decay rate (log10/day) increased from 0.02 +/- 0.11 to 0.06 +/- 0.09 at 4 degrees comparing to 25 degrees	Average pH of 6.09	no		GOOD
318	Jinhee Bae	2008	na	na	laboratory	laboratory	MS2	F+RNA bacteriophage	F+RNA bacteriophage	F+RNA bacteriophage	mean reduction rate (log10/day)	temperature	temperature		ground water	RT-qPCR	mean reduction rate (log10/day)	na	na	na	linear	monotonic	deducted	neutral	not tested	4	25	celsius	decay	decay	assumed	Decay rate (log10/day) increased from 0.02 +/- 0.04 to 0.02 +/- 0.08 at 4 degrees comparing to 25 degrees	Average pH of 6.09	no		GOOD
318	Jinhee Bae	2008	na	na	laboratory	laboratory	hNoV GI	NoVGI	NoVGI	NoVGI	mean reduction rate (log10/day)	temperature	temperature		ground water	RT-qPCR	mean reduction rate (log10/day)	na	na	na	linear	monotonic	deducted	neutral	not tested	4	25	celsius	decay	decay	assumed	Decay rate (log10/day) increased from 0.01 +/- 0.05 to 0.01 +/- 0.05 at 4 degrees comparing to 25 degrees	Average pH of 6.09	no		GOOD
7169	Leen Baert	2010	na	na	laboratory	laboratory	MNV	MNV	MNV	MNV	D value (number of days for 90% reduction)	temperature	temperature		raw pig slurry	RT-qPCR	D value (number of days for 90% reduction)	na	na	na	linear	monotonic	deducted	negative	not tested	37	52	celsius	decay	decay	assumed	D value increased from 2.6 to 1.3 (days) from 37 to 52 degrees		yes		GOOD
7169	Leen Baert	2010	na	na	laboratory	laboratory	MNV	MNV	MNV	MNV	D value (number of days for 90% reduction)	temperature	temperature		digested pig slurry	RT-qPCR	D value (number of days for 90% reduction)	na	na	na	linear	monotonic	deducted	negative	not tested	37	52	celsius	decay	decay	assumed	D value increased from 2.6 to 0.8 (days) from 37 to 52 degrees		yes		GOOD
7169	Leen Baert	2010	na	na	laboratory	laboratory	MNV	MNV	MNV	MNV	D value (number of days for 90% reduction)	temperature	temperature		pasteurised pig slurry	RT-qPCR	D value (number of days for 90% reduction)	na	na	na	linear	monotonic	deducted	negative	not tested	37	52	celsius	decay	decay	assumed	D value increased from 2.4 to 1.3 (days) from 37 to 52 degrees		yes		GOOD
7169	Leen Baert	2010	na	na	laboratory	laboratory	MNV	MNV	MNV	MNV	D value (number of days for 90% reduction)	temperature	temperature		autoclaved pig slurry	RT-qPCR	D value (number of days for 90% reduction)	na	na	na	linear	monotonic	deducted	negative	not tested	37	52	celsius	decay	decay	assumed	D value increased from 0.8 to 0.0 (days) from 37 to 52 degrees		yes		GOOD
894	Riccardo Bazzardi	2014	2009-2011	36	ecological	ecological	NoV	NoV	NoV	NoV	positivity (%)	water temperature	temperature		shellfish	RT-PCR	Logistic regression	Italy	Southern Europe	Europe	binary	monotonic	presented	positive	insignificant	11	26.9	celsius	na	na	na	The odds ratio of temperature intervals of 11.0-14.9, 15.0-18.9, 19.0-22.9 and 23.0-26.9 were insignificant and reported as not related to NoV seasonality		yes	If extracting the data individually and using linear regression instead of logistic regression, the impact is likely to be more significant.	ADEQUATE
683	Thomas Beck-Friis	2023	2010-2016	84	epidemiological	epidemiological	NoVGII	NoVGII	NoVGII	NoVGII	positivity (%)	average weekly outdoor temperature	temperature		hospitals, outpatients, primary care	PCR	Generalised linear mixed model	Sweden	Northern Europe	Europe	linear	monotonic	presented	negative	insignificant	na	na	celsius	na	na	na	GLMM correlation coefficients to be extracted as required.		no		GOOD
683	Thomas Beck-Friis	2023	2010-2016	84	epidemiological	epidemiological	NoVGII	NoVGII	NoVGII	NoVGII	positivity (%)	average weekly vapor pressure	vapor pressure		hospitals, outpatients, primary care	PCR	Generalised linear mixed model	Sweden	Northern Europe	Europe	linear	monotonic	presented	negative	insignificant	na	na	Pa	na	na	na	GLMM correlation coefficients to be extracted as required.		no		GOOD
683	Thomas Beck-Friis	2023	2010-2016	84	epidemiological	epidemiological	NoVGII	NoVGII	NoVGII	NoVGII	positivity (%)	average weekly absolute humidity	absolute humidity		hospitals, outpatients, primary care	PCR	Generalised linear mixed model	Sweden	Northern Europe	Europe	linear	monotonic	presented	negative	insignificant	0	14	g H2O/m3	na	na	na	GLMM correlation coefficients to be extracted as required.		yes		GOOD
683	Thomas Beck-Friis	2023	2010-2016	84	epidemiological	epidemiological	NoVGII	NoVGII	NoVGII	NoVGII	positivity (%)	average weekly relative humidity	relative humidity		hospitals, outpatients, primary care	PCR	Generalised linear mixed model	Sweden	Northern Europe	Europe	linear	monotonic	presented	positive	insignificant	42	94	%	na	na	na	GLMM correlation coefficients to be extracted as required.		yes		GOOD
683	Thomas Beck-Friis	2023	2010-2016	84	epidemiological	epidemiological	NoVGII	NoVGII	NoVGII	NoVGII	positivity (%)	average weekly wind speed	wind speed (and offshore versus onshore)		hospitals, outpatients, primary care	PCR	Generalised linear mixed model	Sweden	Northern Europe	Europe	linear	monotonic	presented	positive	insignificant	na	na	m/s	na	na	na	GLMM correlation coefficients to be extracted as required.		no		GOOD
683	Thomas Beck-Friis	2023	2010-2016	84	epidemiological	epidemiological	NoVGII	NoVGII	NoVGII	NoVGII	positivity (%)	average weekly precipitation	precipitation	na	hospitals, outpatients, primary care	PCR	Generalised linear mixed model	Sweden	Northern Europe	Europe	linear	monotonic	presented	negative	insignificant	na	na	mm	na	na	na	GLMM correlation coefficients to be extracted as required.		no		GOOD
683	Thomas Beck-Friis	2023	2010-2016	84	epidemiological	epidemiological	NoVGI	NoVGI	NoVGI	NoVGI	positivity (%)	average weekly outdoor temperature	temperature		hospitals, outpatients, primary care	PCR	Generalised linear mixed model	Sweden	Northern Europe	Europe	linear	monotonic	presented	negative	significant	na	na	celsius	inactivation	inactivation	assumed	GLMM correlation coefficients to be extracted as required.		no		GOOD
683	Thomas Beck-Friis	2023	2010-2016	84	epidemiological	epidemiological	NoVGI	NoVGI	NoVGI	NoVGI	positivity (%)	average weekly vapor pressure	vapor pressure		hospitals, outpatients, primary care	PCR	Generalised linear mixed model	Sweden	Northern Europe	Europe	linear	monotonic	presented	negative	significant	na	na	Pa	na	na	na	GLMM correlation coefficients to be extracted as required.		no		GOOD
683	Thomas Beck-Friis	2023	2010-2016	84	epidemiological	epidemiological	NoVGI	NoVGI	NoVGI	NoVGI	positivity (%)	average weekly absolute humidity	absolute humidity		hospitals, outpatients, primary care	PCR	Generalised linear mixed model	Sweden	Northern Europe	Europe	linear	monotonic	presented	negative	significant	0	14	g H2O/m3	aerosolisation for longer periods at lower absolute humidity	aerosolisation	assumed	GLMM correlation coefficients to be extracted as required.		no		GOOD
683	Thomas Beck-Friis	2023	2010-2016	84	epidemiological	epidemiological	NoVGI	NoVGI	NoVGI	NoVGI	positivity (%)	average weekly relative humidity	relative humidity		hospitals, outpatients, primary care	PCR	Generalised linear mixed model	Sweden	Northern Europe	Europe	linear	monotonic	presented	positive	insignificant	42	94	%	na	na	na	GLMM correlation coefficients to be extracted as required.		no		GOOD
683	Thomas Beck-Friis	2023	2010-2016	84	epidemiological	epidemiological	NoVGI	NoVGI	NoVGI	NoVGI	positivity (%)	average weekly wind speed	wind speed (and offshore versus onshore)		hospitals, outpatients, primary care	PCR	Generalised linear mixed model	Sweden	Northern Europe	Europe	linear	monotonic	presented	positive	insignificant	na	na	m/s	na	na	na	GLMM correlation coefficients to be extracted as required.		no		GOOD
683	Thomas Beck-Friis	2023	2010-2016	84	epidemiological	epidemiological	NoVGI	NoVGI	NoVGI	NoVGI	positivity (%)	average weekly precipitation	precipitation	na	hospitals, outpatients, primary care	PCR	Generalised linear mixed model	Sweden	Northern Europe	Europe	linear	monotonic	presented	negative	insignificant	na	na	mm	na	na	na	GLMM correlation coefficients to be extracted as required.		no		GOOD
683	Thomas Beck-Friis	2023	2010-2016	39	epidemiological	epidemiological	NoVGII	NoVGII	NoVGII	NoVGII	positivity (%)	average weekly outdoor temperature	temperature		hospitals, outpatients, primary care	PCR	GLMM during weeks of increase in cases	Sweden	Northern Europe	Europe	linear	monotonic	presented	negative	significant	na	na	celsius	inactivation	inactivation	assumed	GLMM correlation coefficients to be extracted as required.		no	Analysis of the weekly data only during an incline of cases	GOOD
683	Thomas Beck-Friis	2023	2010-2016	39	epidemiological	epidemiological	NoVGII	NoVGII	NoVGII	NoVGII	positivity (%)	average weekly vapor pressure	vapor pressure		hospitals, outpatients, primary care	PCR	GLMM during weeks of increase in cases	Sweden	Northern Europe	Europe	linear	monotonic	presented	negative	significant	na	na	Pa	na	na	na	GLMM correlation coefficients to be extracted as required.		no	Analysis of the weekly data only during an incline of cases	GOOD
683	Thomas Beck-Friis	2023	2010-2016	39	epidemiological	epidemiological	NoVGII	NoVGII	NoVGII	NoVGII	positivity (%)	average weekly absolute humidity	absolute humidity		hospitals, outpatients, primary care	PCR	GLMM during weeks of increase in cases	Sweden	Northern Europe	Europe	linear	monotonic	presented	negative	significant	0	12	g H2O/m3	aerosolisation for longer periods at lower absolute humidity	aerosolisation	assumed	GLMM correlation coefficients to be extracted as required.		yes	Analysis of the weekly data only during an incline of cases	GOOD
683	Thomas Beck-Friis	2023	2010-2016	39	epidemiological	epidemiological	NoVGII	NoVGII	NoVGII	NoVGII	positivity (%)	average weekly relative humidity	relative humidity		hospitals, outpatients, primary care	PCR	GLMM during weeks of increase in cases	Sweden	Northern Europe	Europe	linear	monotonic	presented	negative	significant	na	na	%	na	na	na	GLMM correlation coefficients to be extracted as required.		no	Analysis of the weekly data only during an incline of cases	GOOD
683	Thomas Beck-Friis	2023	2010-2016	39	epidemiological	epidemiological	NoVGII	NoVGII	NoVGII	NoVGII	positivity (%)	average weekly wind speed	wind speed (and offshore versus onshore)		hospitals, outpatients, primary care	PCR	GLMM during weeks of increase in cases	Sweden	Northern Europe	Europe	linear	monotonic	presented	positive	insignificant	na	na	m/s	na	na		GLMM correlation coefficients to be extracted as required.		no	Analysis of the weekly data only during an incline of cases	GOOD
683	Thomas Beck-Friis	2023	2010-2016	39	epidemiological	epidemiological	NoVGII	NoVGII	NoVGII	NoVGII	positivity (%)	average weekly precipitation	precipitation	na	hospitals, outpatients, primary care	PCR	GLMM during weeks of increase in cases	Sweden	Northern Europe	Europe	linear	monotonic	presented	negative	insignificant	na	na	mm	na	na	na	GLMM correlation coefficients to be extracted as required.		no	Analysis of the weekly data only during an incline of cases	GOOD
683	Thomas Beck-Friis	2023	2010-2016	84	epidemiological	epidemiological	NoVGII	NoVGII	NoVGII	NoVGII	positivity (%)	average weekly outdoor temperature	temperature		hospitals, outpatients, primary care	PCR	GLMM of one-week lagged climate data	Sweden	Northern Europe	Europe	linear	monotonic	presented	negative	significant	na	na	celsius	inactivation	inactivation	assumed	GLMM correlation coefficients to be extracted as required.		no	Analysis of the weekly data only during an incline of cases	GOOD
683	Thomas Beck-Friis	2023	2010-2016	84	epidemiological	epidemiological	NoVGII	NoVGII	NoVGII	NoVGII	positivity (%)	average weekly absolute humidity	absolute humidity		hospitals, outpatients, primary care	PCR	GLMM of one-week lagged climate data	Sweden	Northern Europe	Europe	linear	monotonic	presented	negative	significant	0	14	g H2O/m3	aerosolisation for longer periods at lower absolute humidity	aerosolisation	assumed	GLMM correlation coefficients to be extracted as required.		yes	Analysis of the weekly data only during an incline of cases	GOOD
683	Thomas Beck-Friis	2023	2010-2016	84	epidemiological	epidemiological	NoVGII	NoVGII	NoVGII	NoVGII	positivity (%)	average weekly relative humidity	relative humidity		hospitals, outpatients, primary care	PCR	GLMM of one-week lagged climate data	Sweden	Northern Europe	Europe	linear	monotonic	presented	negative	insignificant	42	94	%	na	na	na	GLMM correlation coefficients to be extracted as required.		yes	Analysis of the weekly data only during an incline of cases	GOOD
3425	Hayriye Bozkurt	2015	na	na	laboratory	laboratory	MNV	MNV	MNV	MNV	D value (min)	temperature	temperature		turkey deli meat	plaque assay	ANOVA	na	na	na	logarithmic	monotonic	deducted	negative	significant	50	72	celsius	inactivation	inactivation	tested	The D value (min) decreases with an increase in temperature: 21.0, 7.3, 2.7, 0.9, 0.2 at 50, 56, 60, 65 and 72 degrees		yes	Other inactivation rate constants are available too, and predictions for >80 degrees were made too.	GOOD
3425	Hayriye Bozkurt	2015	na	na	laboratory	laboratory	FCV	FCV	FCV	FCV	D value (min)	temperature	temperature		turkey deli meat	plaque assay	ANOVA	na	na	na	logarithmic	monotonic	deducted	negative	significant	50	72	celsius	inactivation	inactivation	tested	The D value (min) decreases with an increase in temperature: 9.9, 3, 0.8, 0.4, 0.1 at 50, 56, 60, 65 and 72 degrees		yes	Other inactivation rate constants are available too, and predictions for >80 degrees were made too.	GOOD
6849	Adrien Brié	2016	na	na	laboratory	laboratory	MNV	MNV	MNV	MNV	log10 reduction	temperature	temperature		buffer solution	TCID50	log reduction (N/N0)	na	na	na	exponential	monotonic	presented	positive	not tested	45	80	celsius	inactivation	inactivation	tested	A log reduction (Cx/C0) of 0.4, 1.1, 2.6, 5.6 at 45, 50, 55, 60 degrees	10 min, pH 7.4	yes		GOOD
6849	Adrien Brié	2016	na	na	laboratory	laboratory	MNV	MNV	MNV	MNV	log10 reduction	temperature	temperature		buffer solution	enzymatic treatment RT-qPCR	log reduction (N/N0)	na	na	na	nonmonotonic	nonmonotonic	presented	nonmonotonic	not tested	45	80	celsius	gene decay	genome decay	tested	A log reduction (Cx/C0) of 0, 0.5, 2.1, 2.6 at 55, 60, 72, 80 degrees	10 min, pH 7.4	yes		GOOD
6849	Adrien Brié	2016	na	na	laboratory	laboratory	MNV	MNV	MNV	MNV	log10 reduction	temperature	temperature		buffer solution	RT-qPCR	log reduction (N/N0)	na	na	na	nonmonotonic	nonmonotonic	presented	nonmonotonic	not tested	45	80	celsius	gene decay	genome decay	assumed	A log reduction (Cx/C0) of 0, 0.5, 0.6, 0.4 at 55, 60, 72, 80 degrees	10 min, pH 7.4	yes		GOOD
6849	Adrien Brié	2016	na	na	laboratory	laboratory	MNV	MNV	MNV	MNV	log10 reduction	pH	pH		buffer solution	binding assay	log reduction (N/N0)	na	na	na	nonmonotonic	nonmonotonic	presented	nonmonotonic	not tested	2.5	7	units	loss of adhesion to positive charge	loss of adhesion to positive charge	tested	Isoelectric point between 3 and 4. No adhesion at pH 2.5 and 3, increased adhesion at pH 4 and slighlty less at pH 7. When comparing viruses treated at 55 degrees versus no treatment (21 degrees), slightly greater adhesion was observed.	room temperature (21 degrees) and 55 degrees for 10 min	yes	Confusing overlapping datapoints in graph	GOOD
6887	Leesa D. Bruggink	2010	2002-2007	84	epidemiological	epidemiological	Norovirus-associated gastroenteritis outbreaks	NoV	NoV	NoV	number of outbreaks	average monthly rainfall	precipitation	30.43	population	PCR	univariate residual cross-correlation	Australia	Australasia	Australasia	predictive	monotonic	presented	positive	significant	9	90	mm	facilitates spread of environmental sources	facilitates spread of environmental sources	assumed	An average of three months lead of higher rainfall to outbreak incidence		yes		GOOD
131	David Buckley	2017	na	na	laboratory	laboratory	MNV	MNV	MNV	MNV	log10 reduction	relative humidity	relative humidity		wool fibers	plaque assay	one-way multiple-comparison t test	na	na	na	binary	monotonic	presented	negative	significant	30	70	%	inactivation	inactivation	tested	With a decrease in relative humidity, the virus survived for longer periods of time and at a higher infectious levels.	25 degrees over 60 days	yes	Data for relative humidity is to be extracted independently from the graphs for comparisons.	GOOD
131	David Buckley	2017	na	na	laboratory	laboratory	MNV	MNV	MNV	MNV	log10 reduction	relative humidity	relative humidity		nylon fibers	plaque assay	one-way multiple-comparison t test	na	na	na	binary	monotonic	presented	negative	significant	30	70	%	inactivation	inactivation	tested	With a decrease in relative humidity, the virus survived for longer periods of time and at a higher infectious levels.	25 degrees over 60 days	yes	Data for relative humidity is to be extracted independently from the graphs for comparisons.	GOOD
131	David Buckley	2017	na	na	laboratory	laboratory	MNV	MNV	MNV	MNV	log10 reduction	relative humidity	relative humidity		glass	plaque assay	one-way multiple-comparison t test	na	na	na	binary	monotonic	presented	negative	significant	30	70	%	inactivation	inactivation	tested	With a decrease in relative humidity, the virus survived for longer periods of time and at a higher infectious levels.	25 degrees over 60 days	yes	Data for relative humidity is to be extracted independently from the graphs for comparisons.	GOOD
131	David Buckley	2017	na	na	laboratory	laboratory	FCV	FCV	FCV	FCV	log10 reduction	relative humidity	relative humidity		wool fibers	plaque assay	one-way multiple-comparison t test	na	na	na	binary	monotonic	presented	negative	significant	30	70	%	inactivation	inactivation	tested	With a decrease in relative humidity, the virus survived for longer periods of time and at a higher infectious levels.	25 degrees over 60 days	yes	Data for relative humidity is to be extracted independently from the graphs for comparisons.	GOOD
131	David Buckley	2017	na	na	laboratory	laboratory	FCV	FCV	FCV	FCV	log10 reduction	relative humidity	relative humidity		nylon fibers	plaque assay	one-way multiple-comparison t test	na	na	na	binary	monotonic	presented	negative	significant	30	70	%	inactivation	inactivation	tested	With a decrease in relative humidity, the virus survived for longer periods of time and at a higher infectious levels.	25 degrees over 60 days	yes	Data for relative humidity is to be extracted independently from the graphs for comparisons.	GOOD
131	David Buckley	2017	na	na	laboratory	laboratory	FCV	FCV	FCV	FCV	log10 reduction	relative humidity	relative humidity		glass	plaque assay	one-way multiple-comparison t test	na	na	na	binary	monotonic	presented	negative	significant	30	70	%	inactivation	inactivation	tested	With a decrease in relative humidity, the virus survived for longer periods of time and at a higher infectious levels.	25 degrees over 60 days	yes	Data for relative humidity is to be extracted independently from the graphs for comparisons.	GOOD
131	David Buckley	2017	na	na	laboratory	laboratory	MNV	MNV	MNV	MNV	log10 reduction	relative humidity	relative humidity		wool fibers	RT-qPCR	one-way multiple-comparison t test	na	na	na	binary	monotonic	presented	negative	significant	30	70	%	decay	decay	assumed	With a decrease in relative humidity, the virus survived for longer periods of time and at a higher infectious levels.	25 degrees over 60 days	yes	Data for relative humidity is to be extracted independently from the graphs for comparisons.	GOOD
131	David Buckley	2017	na	na	laboratory	laboratory	MNV	MNV	MNV	MNV	log10 reduction	relative humidity	relative humidity		nylon fibers	RT-qPCR	one-way multiple-comparison t test	na	na	na	binary	monotonic	presented	negative	significant	30	70	%	decay	decay	assumed	With a decrease in relative humidity, the virus survived for longer periods of time and at a higher infectious levels.	25 degrees over 60 days	yes	Data for relative humidity is to be extracted independently from the graphs for comparisons.	GOOD
131	David Buckley	2017	na	na	laboratory	laboratory	MNV	MNV	MNV	MNV	log10 reduction	relative humidity	relative humidity		glass	RT-qPCR	one-way multiple-comparison t test	na	na	na	binary	monotonic	presented	negative	significant	30	70	%	decay	decay	assumed	With a decrease in relative humidity, the virus survived for longer periods of time and at a higher infectious levels.	25 degrees over 60 days	yes	Data for relative humidity is to be extracted independently from the graphs for comparisons.	GOOD
131	David Buckley	2017	na	na	laboratory	laboratory	FCV	FCV	FCV	FCV	log10 reduction	relative humidity	relative humidity		wool fibers	RT-qPCR	one-way multiple-comparison t test	na	na	na	binary	monotonic	presented	negative	significant	30	70	%	decay	decay	assumed	With a decrease in relative humidity, the virus survived for longer periods of time and at a higher infectious levels.	25 degrees over 60 days	yes	Data for relative humidity is to be extracted independently from the graphs for comparisons.	GOOD
131	David Buckley	2017	na	na	laboratory	laboratory	FCV	FCV	FCV	FCV	log10 reduction	relative humidity	relative humidity		nylon fibers	RT-qPCR	one-way multiple-comparison t test	na	na	na	binary	monotonic	presented	negative	significant	30	70	%	decay	decay	assumed	With a decrease in relative humidity, the virus survived for longer periods of time and at a higher infectious levels.	25 degrees over 60 days	yes	Data for relative humidity is to be extracted independently from the graphs for comparisons.	GOOD
131	David Buckley	2017	na	na	laboratory	laboratory	FCV	FCV	FCV	FCV	log10 reduction	relative humidity	relative humidity		glass	RT-qPCR	one-way multiple-comparison t test	na	na	na	binary	monotonic	presented	negative	significant	30	70	%	decay	decay	assumed	With a decrease in relative humidity, the virus survived for longer periods of time and at a higher infectious levels.	25 degrees over 60 days	yes	Data for relative humidity is to be extracted independently from the graphs for comparisons.	GOOD
177	Carlos J.A. Campos	2017	2009-2011	24	ecological	ecological	NoVGI	NoVGI	NoVGI	NoVGI	gc/g	water temperature	temperature		oyster populations	RT-qPCR	Stepwise multiple regression	UK	Western Europe	Europe	linear	monotonic	presented	negative	significant	-1	21.5	celsius	low metabolic activity (increased bioaccumulation and decreased clearance)	low metabolic activity (increased bioaccumulation and decreased clearance)	assumed	Concentration gradually decreases from 187 gc/g at <4.9 degrees across the other temperature groups (5-9.9, 10-14.9, 15-19.9) to 9 gc/g at >20 degrees.		yes		ADEQUATE
177	Carlos J.A. Campos	2017	2009-2011	24	ecological	ecological	NoVGII	NoVGII	NoVGII	NoVGII	gc/g	water temperature	temperature		oyster populations	RT-qPCR	Stepwise multiple regression	UK	Western Europe	Europe	linear	monotonic	presented	negative	significant	-1	21.5	celsius	low metabolic activity (increased bioaccumulation and decreased clearance)	low metabolic activity (increased bioaccumulation and decreased clearance)	assumed	Concentration gradually decreases from 662 gc/g at <4.9 degrees across the other temperature groups (5-9.9, 10-14.9, 15-19.9) to 32 gc/g at >20 degrees.		yes		ADEQUATE
177	Carlos J.A. Campos	2017	2009-2011	24	ecological	ecological	NoVGII	NoVGII	NoVGII	NoVGII	gc/g	rainfall on day of sampling	precipitation	1	oyster populations	RT-qPCR	Stepwise multiple regression	UK	Western Europe	Europe	linear	monotonic	presented	negative	significant	0	22	mm	sewage dilution, reduced shellfish filtration due to reduced salinity	sewage dilution, reduced shellfish filtration due to reduced salinity	assumed	Correlation coefficient and data not provided.		no		ADEQUATE
177	Carlos J.A. Campos	2017	2009-2011	24	ecological	ecological	NoV	NoV	NoV	NoV	gc/g	water temperature	temperature		oyster populations	RT-qPCR	Stepwise multiple regression	UK	Western Europe	Europe	linear	monotonic	presented	negative	significant	-1	21.5	celsius	low metabolic activity (increased bioaccumulation and decreased clearance)	low metabolic activity (increased bioaccumulation and decreased clearance)	assumed	Correlation coefficient and data not provided.		no		ADEQUATE
584	Jennifer L. Cannon	2006	na	na	laboratory	laboratory	MNV	MNV	MNV	MNV	log10 reduction	pH	pH		buffer solution	plaque assay	log reduction	na	na	na	nonmonotonic	nonmonotonic	deducted	nonmonotonic	not tested	2	10	units	inactivation	inactivation	tested	Higher reduction was observed at pH values 2-5 and 10, and almost no reduction at pH 6-9. At low pH values of 2, 3, and 4, MNV infectivity was reduced by 0.6, 0.6, and 0.5 logs. Very little, perhaps 0 reduction at pH 6-8. A reduction of 1.8 log at pH 10.	37 degrees for 30 min and 2 hours	yes	No difference between 30 min and 2 hours	GOOD
584	Jennifer L. Cannon	2006	na	na	laboratory	laboratory	FCV	FCV	FCV	FCV	log10 reduction	pH	pH		buffer solution	plaque assay	log reduction	na	na	na	nonmonotonic	nonmonotonic	deducted	nonmonotonic	not tested	2	10	units	inactivation	inactivation	tested	Higher reduction at the extremeties of the pH scale. At low pH values of 2, 3, and 4, the FCV titer was reduced by 4.4, 3.7, and 2.3. At pH 5-9, a reduction of approximately 2 log, and at pH 10, a much higher reduction of 5.1 logs.	37 degrees for 30 min and 2 hours	yes	No difference between 30 min and 2 hours	GOOD
584	Jennifer L. Cannon	2006	na	na	laboratory	laboratory	MNV	MNV	MNV	MNV	D value (min)	temperature	temperature		culture medium	plaque assay	D value (min)	na	na	na	logarithmic	monotonic	deducted	negative	not tested	56	72	celsius	inactivation	inactivation	tested	D value decreased from 3.473 to 0.435 to 0.166 at 56, 63 and 72 degrees.		yes		GOOD
584	Jennifer L. Cannon	2006	na	na	laboratory	laboratory	FCV	FCV	FCV	FCV	D value (min)	temperature	temperature		culture medium	plaque assay	D value (min)	na	na	na	logarithmic	monotonic	deducted	negative	not tested	56	72	celsius	inactivation	inactivation	tested	D value decreased from 6.715 to 0.406 to 0.118 at 56, 63 and 72 degrees.		yes		GOOD
584	Jennifer L. Cannon	2006	na	na	laboratory	laboratory	MNV	MNV	MNV	MNV	log10 reduction	dessication	dessication		artificial faeces	plaque assay	log reduction	na	na	na	binary	monotonic	presented	negative	not tested	dry	wet	categorical	inactivation	inactivation	tested	Infectivity reduction was approximately 1 log higher for the dessicated (dry) medium versus the wet medium.	7 days, 4 degrees, relative humidity of 54%	yes	Aliquots of artificial faeces spiked with the virus were either placed on stainless steel (dry) or evalauted directly in the solution liquid medium. Reduction of viruses titres were much quicker in the dry medium versus the wet medium.	GOOD
584	Jennifer L. Cannon	2006	na	na	laboratory	laboratory	FCV	FCV	FCV	FCV	log10 reduction	dessication	dessication		artificial faeces	plaque assay	log reduction	na	na	na	binary	monotonic	presented	negative	not tested	dry	wet	categorical	inactivation	inactivation	tested	Infectivity reduction was approximately 1 log higher for the dessicated (dry) medium versus the wet medium.	7 days, 4 degrees, relative humidity of 54%	yes	Aliquots of artificial faeces spiked with the virus were either placed on stainless steel (dry) or evalauted directly in the solution liquid medium. Reduction of viruses titres were much quicker in the dry medium versus the wet medium.	GOOD
584	Jennifer L. Cannon	2006	na	na	laboratory	laboratory	MNV	MNV	MNV	MNV	log10 reduction	dessication	dessication		artificial faeces	plaque assay	log reduction	na	na	na	binary	monotonic	presented	negative	not tested	dry	wet	categorical	inactivation	inactivation	tested	Infectivity reduction was approximately 3-5 log higher for the dessicated (dry) medium versus the wet medium.	7 days, 22 degrees, relative humidity of 75-84%	yes	Aliquots of artificial faeces spiked with the virus were either placed on stainless steel (dry) or evalauted directly in the solution liquid medium. Reduction of viruses titres were much quicker in the dry medium versus the wet medium.	GOOD
584	Jennifer L. Cannon	2006	na	na	laboratory	laboratory	FCV	FCV	FCV	FCV	log10 reduction	dessication	dessication		artificial faeces	plaque assay	log reduction	na	na	na	binary	monotonic	presented	negative	not tested	dry	wet	categorical	inactivation	inactivation	tested	Infectivity reduction was approximately 1 log higher for the dessicated (dry) medium versus the wet medium.	7 days, 22 degrees, relative humidity of 75-84%	yes	Aliquots of artificial faeces spiked with the virus were either placed on stainless steel (dry) or evalauted directly in the solution liquid medium. Reduction of viruses titres were much quicker in the dry medium versus the wet medium.	GOOD
1289	A. Carducci	2013	2007-2010	22	ecological	ecological	NoV	NoV	NoV	NoV	log10 gc/l	rainfall	precipitation	na	influent wastewater	RT-qPCR	Unpaired t tests	Italy	Southern Europe	Europe	binary	monotonic	presented	negative	insignificant	dry	rainy	mm	na	na	na	Mean value of 5.92 ± 2.86 log10 gc/l for dry days versus 5.83 ± 2.87 log10 gc/l for rainy days		no		GOOD
1289	A. Carducci	2013	2007-2010	22	ecological	ecological	NoV	NoV	NoV	NoV	log10 gc/l	rainfall	precipitation	na	effluent wastewater	RT-qPCR	Unpaired t tests	Italy	Southern Europe	Europe	binary	monotonic	presented	negative	insignificant	dry	rainy	mm	na	na	na	Mean value of 6.04 ± 2.94 log10 gc/l for dry days versus 5.80 ± 2.75 log10 gc/l for rainy days		no		GOOD
1289	A. Carducci	2013	2007-2010	22	ecological	ecological	NoV	NoV	NoV	NoV	removal rate log gc/l	rainfall	precipitation	na	effluent wastewater	RT-qPCR	Unpaired t tests	Italy	Southern Europe	Europe	binary	monotonic	presented	positive	insignificant	dry	rainy	mm	na	na	na	Mean removal rate (entry concentration minus exit concentration) value of -0.11 ± 0.34 log10 gc/l for dry days versus 0.02 ± 0.61 log10 gc/l for rainy days		no		GOOD
1289	A. Carducci	2013	2007-2010	22	ecological	ecological	NoV	NoV	NoV	NoV	log10 gc/l	temperature	temperature		influent wastewater	RT-qPCR	Pearson’s correlation	Italy	Southern Europe	Europe	linear	monotonic	presented	negative	insignificant	na	na	celsius	na	na	na	Correlation coefficient of -0.32		no		GOOD
1289	A. Carducci	2013	2007-2010	22	ecological	ecological	NoV	NoV	NoV	NoV	log10 gc/l	temperature	temperature		effluent wastewater	RT-qPCR	Pearson’s correlation	Italy	Southern Europe	Europe	linear	monotonic	presented	negative	insignificant	na	na	celsius	na	na	na	Correlation coefficient of -0.32		no		GOOD
1289	A. Carducci	2013	2007-2010	22	ecological	ecological	NoV	NoV	NoV	NoV	removal rate log gc/l	temperature	temperature		effluent wastewater	RT-qPCR	Pearson’s correlation	Italy	Southern Europe	Europe	linear	monotonic	presented	positive	insignificant	na	na	celsius	na	na	na	Correlation coefficient of 0.04		no		GOOD
8694	Anna Carratalà	2013	na	na	laboratory	laboratory	MS2	F+RNA bacteriophage	F+RNA bacteriophage	F+RNA bacteriophage	log10 reduction	temperature	temperature		strawberry surface	plaque assay	log reduction (N/N0)	na	na	na	binary	monotonic	deducted	positive	not tested	4	30	celsius	inactivation	inactivation	tested	No decay at 4 degrees and only slight 0.1 log decay at 30 degrees	dark, 24 hours	yes		GOOD
8694	Anna Carratalà	2013	na	na	laboratory	laboratory	MS2	F+RNA bacteriophage	F+RNA bacteriophage	F+RNA bacteriophage	log10 reduction	temperature	temperature		lettuce surface	plaque assay	log reduction (N/N0)	na	na	na	binary	monotonic	deducted	positive	not tested	4	30	celsius	inactivation	inactivation	tested	No decay at 4 degrees and only slight 0.2 log decay at 30 degrees	dark, 24 hours	yes		GOOD
8694	Anna Carratalà	2013	na	na	laboratory	laboratory	MS2	F+RNA bacteriophage	F+RNA bacteriophage	F+RNA bacteriophage	log10 reduction	temperature	temperature		strawberry surface	plaque assay	log reduction (N/N0)	na	na	na	binary	monotonic	deducted	positive	not tested	4	30	celsius	inactivation	inactivation	tested	Minimal decay at 4 degrees of 0.1 log and slighty more decay at 30 degrees of 0.2 log	sunlight, 24 hours, sunlight of 20.377-20.812 KJ/m2	yes		GOOD
8694	Anna Carratalà	2013	na	na	laboratory	laboratory	MS2	F+RNA bacteriophage	F+RNA bacteriophage	F+RNA bacteriophage	log10 reduction	temperature	temperature		lettuce surface	plaque assay	log reduction (N/N0)	na	na	na	binary	monotonic	deducted	positive	not tested	4	30	celsius	inactivation	inactivation	tested	Little decay at 4 degrees of 1 log and more decay at 30 degrees of 2 log	sunlight, 24 hours, sunlight of 20.377-20.812 KJ/m2	yes		GOOD
8694	Anna Carratalà	2013	na	na	laboratory	laboratory	MS2	F+RNA bacteriophage	F+RNA bacteriophage	F+RNA bacteriophage	log10 reduction	sunlight	radiance		strawberry surface	plaque assay	log reduction (N/N0)	na	na	na	binary	monotonic	deducted	positive	not tested	0	20.812	KJ/m2	inactivation	inactivation	tested	No decay in the dark and only slight 0.1 log decay upon sunlight exposure	4 degrees, 24 hours	yes		GOOD
8694	Anna Carratalà	2013	na	na	laboratory	laboratory	MS2	F+RNA bacteriophage	F+RNA bacteriophage	F+RNA bacteriophage	log10 reduction	sunlight	radiance		lettuce surface	plaque assay	log reduction (N/N0)	na	na	na	binary	monotonic	deducted	positive	not tested	0	20.812	KJ/m2	inactivation	inactivation	tested	No decay in the dark and a reduction of 1 log upong sunlight exposure	4 degrees, 24 hours	yes		GOOD
8694	Anna Carratalà	2013	na	na	laboratory	laboratory	MS2	F+RNA bacteriophage	F+RNA bacteriophage	F+RNA bacteriophage	log10 reduction	sunlight	radiance		strawberry surface	plaque assay	log reduction (N/N0)	na	na	na	binary	monotonic	deducted	positive	not tested	0	20.377	KJ/m2	inactivation	inactivation	tested	Minimal decay in the dark of 0.1 log and slighty more decay of 0.2 log upon sunlight exposure	30 degrees, 24 hours	yes		GOOD
8694	Anna Carratalà	2013	na	na	laboratory	laboratory	MS2	F+RNA bacteriophage	F+RNA bacteriophage	F+RNA bacteriophage	log10 reduction	sunlight	radiance		lettuce surface	plaque assay	log reduction (N/N0)	na	na	na	binary	monotonic	deducted	positive	not tested	0	20.377	KJ/m2	inactivation	inactivation	tested	Little decay in the dark of 0.2 log and more decay of 2 log upon sunlight exposure	30 degrees, 24 hours	yes		GOOD
2469	Chalapa	2023	2016-2022	84	epidemiological	epidemiological	NoV	NoV	NoV	NoV	Number of infections	temperature	temperature		population	PCR	binomial regression	Russia	Eastern Europe	Europe	linear	monotonic	presented	negative	significant	-20	20	celsius	na	na	na	The number of cases decreased from 600 to approximately 225 at -20 degrees versus +20 degrees.		yes	The change was quantified from the binomial regression figures, whereas no raw data is available.	GOOD
2469	Chalapa	2023	2016-2022	84	epidemiological	epidemiological	NoV	NoV	NoV	NoV	Number of infections	rainfall	precipitation	na	population	PCR	binomial regression	Russia	Eastern Europe	Europe	linear	monotonic	presented	positive	insignificant	0	20	mm	na	na	na	The number of cases increased from approximately 300 to approximately 425 at 0 mm versus 20 mm.		yes	The change was quantified from the binomial regression figures, whereas no raw data is available.	GOOD
2469	Chalapa	2023	2016-2022	84	epidemiological	epidemiological	NoV	NoV	NoV	NoV	Number of infections	atmospheric pressure	atmospheric pressure		population	PCR	binomial regression	Russia	Eastern Europe	Europe	linear	monotonic	presented	negative	insignificant	972	997	mbar	na	na	na	The number of cases decreased from 375 to approximately 275 at 975 mbar degrees versus +997 mbar.		yes	The change was quantified from the binomial regression figures, whereas no raw data is available.	GOOD
2469	Chalapa	2023	2016-2022	84	epidemiological	epidemiological	NoV	NoV	NoV	NoV	Number of infections	monthly average relative humidity	relative humidity		population	PCR	binomial regression	Russia	Eastern Europe	Europe	linear	monotonic	presented	negative	significant	40	80	%	na	na	na	The number of cases decreased from 775 to approximately 225 at 40% versus 80%.		yes	The change was quantified from the binomial regression figures, whereas no raw data is available.	GOOD
2469	Chalapa	2023	2016-2022	84	epidemiological	epidemiological	NoV	NoV	NoV	NoV	Number of infections	sunlight	radiance		population	PCR	binomial regression	Russia	Eastern Europe	Europe	linear	monotonic	presented	negative	insignificant	50	400	na	na	na	na	The number of cases decreased from 425 to approximately 250 at 50 versus 400 units of sunshine		yes	The change was quantified from the binomial regression figures, whereas no raw data is available. Assumed units are kWh/m²/month.	GOOD
228	Shima Shamkhali Chenar	2018	2002-2014	151	epidemiological	epidemiological	Norovirus outbreaks	NoV	NoV	NoV	Norovirus outbreak risk	water temperature	temperature		oyster populations	na	genetic programming	USA	North America	North America	linear	monotonic	deducted	negative	not tested	na	na	na	low metabolic activity (increased bioaccumulation and decreased clearance)	low metabolic activity (increased bioaccumulation and decreased clearance)	assumed	An increase of 50% in temperature predicts a decrease of NoV outbreak risk of approximately 30%, and a decrease of 50% in temperature predicts an increase of risk of more than 150%.		yes	Can extract only the percentage change from the sensitivity analysis.	GOOD
228	Shima Shamkhali Chenar	2018	2002-2014	151	epidemiological	epidemiological	Norovirus outbreaks	NoV	NoV	NoV	Norovirus outbreak risk	rainfall	precipitation	na	oyster populations	na	genetic programming	USA	North America	North America	linear	monotonic	deducted	positive	not tested	na	na	na	contamination with sewage and household waste	contamination with sewage and household waste	assumed	An increase of 50% in rainfall predicts an increase of NoV outbreak risk of less than 5%, and a decrease of 50% in rainfall predicts a decrease of risk of also less than 5%.		yes	Can extract only the percentage change from the sensitivity analysis.	GOOD
228	Shima Shamkhali Chenar	2018	2002-2014	151	epidemiological	epidemiological	Norovirus outbreaks	NoV	NoV	NoV	Norovirus outbreak risk	solar radiation	radiance		oyster populations	na	genetic programming	USA	North America	North America	concave down, decreasing	monotonic	deducted	negative	not tested	na	na	na	decay	decay	assumed	An increase of 50% in solar radiation predicts a decrease of NoV outbreak risk of approximately 225%, and a decrease of 50% in solar radiation predicts an increase of risk of less than 25%.		yes	Can extract only the percentage change from the sensitivity analysis.	GOOD
228	Shima Shamkhali Chenar	2018	2002-2014	151	epidemiological	epidemiological	Norovirus outbreaks	NoV	NoV	NoV	Norovirus outbreak risk	wind (speed and direction)	wind speed (and offshore versus onshore)		oyster populations	na	genetic programming	USA	North America	North America	linear	monotonic	deducted	positive	not tested	na	na	na	resuspension of viruses	resuspension of viruses	assumed	An increase of 50% in wind parameters predicts an increase of NoV outbreak risk of less than 5%, and a decrease of 50% in wind parameters predicts a decrease of risk of also less than 5%.		yes	Can extract only the percentage change from the sensitivity analysis.	GOOD
1558	Shu-Chun Chiu	2022	2015-2019	55	epidemiological	epidemiological	NoVGII	NoVGII	NoVGII	NoVGII	cases	daily rainfall	precipitation	1	gastroenteritis outbreaks in the population	RT-qPCR	multivariate linear regression	Taiwan	East Asia	Asia	linear	monotonic	presented	positive	insignificant	0	680	mm	na	na	na	A small coefficient of 0.0328.	Relative humidity between 70-80%. Adjusted by temperature and sunshine.	yes	Although the correlation reported insignificant, if extracting the data separately, some other correlation can be obtained as it is evident visually.	POOR
1558	Shu-Chun Chiu	2022	2015-2019	55	epidemiological	epidemiological	NoVGII	NoVGII	NoVGII	NoVGII	cases	temperature	temperature		gastroenteritis outbreaks in the population	RT-qPCR	multivariate linear regression	Taiwan	East Asia	Asia	linear	monotonic	presented	negative	significant	15	30	celsius	na	na	na	A coefficient of -0.8773 (R^2 of 0.1712)	Relative humidity between 70-80%. Adjusted by rainfall and sunshine.	yes		POOR
1558	Shu-Chun Chiu	2022	2015-2019	55	epidemiological	epidemiological	NoVGII	NoVGII	NoVGII	NoVGII	cases	sunshine	radiance		gastroenteritis outbreaks in the population	RT-qPCR	multivariate linear regression	Taiwan	East Asia	Asia	linear	monotonic	presented	positive	insignificant	80	280	hours	na	na	na	A small coefficient of 0.0014.	Relative humidity between 70-80%. Adjusted by temperature and rainfall.	yes	Although the correlation reported insignificant, if extracting the data separately, some other correlation can be obtained as it is evident visually.	POOR
1558	Shu-Chun Chiu	2022	2015-2019	55	epidemiological	epidemiological	NoVGII.6	NoVGII.6	NoVGII	NoVGII	cases	temperature	temperature		gastroenteritis outbreaks in the population	RT-qPCR	Kruskal–Wallis test, chi square	Taiwan	East Asia	Asia	linear	monotonic	deducted	positive	significant	15	30	celsius	na	na	na	With an increase in temperatue from 15-20 to 20-25 to 25-30, cases of GII.6 increased in proportion from 8.6% (of 100% of GII.6) to 34.3% to 57.1% (of 100% of GII.6) .	Relative humidity between 70-80%.	no		POOR
1558	Shu-Chun Chiu	2022	2015-2019	55	epidemiological	epidemiological	NoVGII.3	NoVGII.3	NoVGII	NoVGII	cases	temperature	temperature		gastroenteritis outbreaks in the population	RT-qPCR	Kruskal–Wallis test	Taiwan	East Asia	Asia	linear	monotonic	deducted	positive	not tested	15	30	celsius	na	na	na	With an increase in temperatue from 15-20 to 20-25 to 25-30, cases of GII.3 increased in proportion from 22.6% (of 100% of GII.3) to 31.0% to 46.4% (of 100% of GII.3) .	Relative humidity between 70-80%.	no		POOR
1558	Shu-Chun Chiu	2022	2015-2019	55	epidemiological	epidemiological	NoVGII.2	NoVGII.2	NoVGII	NoVGII	cases	temperature	temperature		gastroenteritis outbreaks in the population	RT-qPCR	Kruskal–Wallis test	Taiwan	East Asia	Asia	nonmonotonic	nonmonotonic	deducted	nonmonotonic	not tested	15	30	celsius	na	na	na	With an increase in temperatue from 15-20 to 20-25 to 25-30, cases of GII.2 increased in proportion from 32.7% (of 100% of GII.2) to 46.7% and decreased to 20.6% (of 100% of GII.2) .	Relative humidity between 70-80%.	no		POOR
1558	Shu-Chun Chiu	2022	2015-2019	55	epidemiological	epidemiological	NoVGII.4	NoVGII.4	NoVGII	NoVGII	cases	temperature	temperature		gastroenteritis outbreaks in the population	RT-qPCR	Kruskal–Wallis test	Taiwan	East Asia	Asia	linear	monotonic	deducted	positive	not tested	15	30	celsius	na	na	na	With an increase in temperatue from 15-20 to 20-25 to 25-30, cases of GII.4 increased in proportion from 22.8% (of 100% of GII.4) to 38.6% to 38.6% (of 100% of GII.4) .	Relative humidity between 70-80%.	no		POOR
1558	Shu-Chun Chiu	2022	2015-2019	55	epidemiological	epidemiological	NoVGII.17	NoVGII.17	NoVGII	NoVGII	cases	temperature	temperature		gastroenteritis outbreaks in the population	RT-qPCR	Kruskal–Wallis test	Taiwan	East Asia	Asia	linear	monotonic	deducted	negative	not tested	15	30	celsius	na	na	na	With an increase in temperatue from 15-20 to 25-30, cases of GII.17 decreased in proportion from 38.6% (of 100% of GII.17) to 33.9% to 27.6% (of 100% of GII.17) .	Relative humidity between 70-80%.	no		POOR
6257	Changsun Choi	2016	na	na	laboratory	laboratory	NoVGI.1	NoVGI.1	NoVGI	NoVGI	log10 gc	temperature	temperature		oysters	RT-qPCR	ANOVA	na	na	na	linear	monotonic	presented	negative	significant	7	25	celsius	low metabolic activity (increased bioaccumulation and decreased clearance)	low metabolic activity (increased bioaccumulation and decreased clearance)	assumed	At 7 and 15 degrees after 6 weeks, the concentration in oyster tissue was 4.59 and 4.01 log10 gc, whereas at 25 degrees, the virus was not detected. The reduction at 7 °C was too limited to permit prediction of a log reduction time, whereas for 15 and 25 it was y = -0.4416x + 6.7155 and y = -0.6898x + 5.7411.	Up to 6 weeks	yes	Oyster tissue and not haemocytes as additionally reported by the authors.	ADEQUATE
1585	B. Cioffi	2021	2019-2020	15	ecological	ecological	NoVGI	NoVGI	NoVGI	NoVGI	positivity (%)	rainfall	precipitation	na	coastal water - seawater next to wastewater discharge points	RT-qPCR	frequency comparison	Italy	Southern Europe	Europe	binary	monotonic	presented	positive	not tested	dry	wet	categorical	na	na	na	Dry season had 7 samples (13% positivity rate) and wet season had 29 samples (25% positivity rate)	Dry season is 113 mm and wet season is 333.4 - 572 mm.	no	Important is that the wet season is also the cold season and the dry is the warm season, but no disentangling of effects.	ADEQUATE
1585	B. Cioffi	2021	2019-2020	15	ecological	ecological	NoVGII	NoVGII	NoVGII	NoVGII	positivity (%)	rainfall	precipitation	na	coastal water - seawater next to wastewater discharge points	RT-qPCR	frequency comparison	Italy	Southern Europe	Europe	binary	monotonic	presented	positive	not tested	dry	wet	categorical	na	na	na	Dry season had 4 samples (7% positivity rate) and wet season had 30 samples (25% positivity rate)	Dry season is 113 mm and wet season is 333.4 - 572 mm.	no	Important is that the wet season is also the cold season and the dry is the warm season, but no disentangling of effects.	ADEQUATE
1255	Alexandre Colas de la Noue	2014	na	na	laboratory	laboratory	MNV	MNV	MNV	MNV	log10 survival	relative humidity	relative humidity		glass	plaque assay	log survival (N/N0)	na	na	na	nonmonotonic	nonmonotonic	presented	nonmonotonic	not tested	10	100	%	inactivation	inactivation	tested	Inactivation was the highest at 55% and the lowest at 10 and 100%.	25 degrees for up to 20 hours	yes	Samples were first dried at RH 10% to remove the impact of droplet size and evaporation speed.	GOOD
1255	Alexandre Colas de la Noue	2014	na	na	laboratory	laboratory	MNV	MNV	MNV	MNV	log10 survival	relative humidity	relative humidity		glass	plaque assay	log survival (N/N0)	na	na	na	nonmonotonic	nonmonotonic	presented	nonmonotonic	not tested	10	100	%	inactivation	inactivation	tested	Inactivation was the highest at 55% and 85% RH and the lowest at 10 and 100%. With an increase in time, the effect of RH was amplified. Experiment performed at 25 and 9 degrees.	25 degrees for up to 20 hours	yes	Samples, 20ul, were directly placed in various RH 10-100% to remove assess the impact of drying under different RH values for one hour.	GOOD
1255	Alexandre Colas de la Noue	2014	na	na	laboratory	laboratory	MNV	MNV	MNV	MNV	log10 survival	temperature	temperature		glass	plaque assay	log survival (N/N0)	na	na	na	binary	monotonic	presented	negative	not tested	9	25	celsius	inactivation	inactivation	tested	Survival was the highest at the lower temperature than the higher temperature for all relative humidities.	Experiments performed at 10, 35, 55, 85 and 100% RH for 20h.	yes	Samples were first dried at RH 10% to remove the impact of droplet size and evaporation speed.	GOOD
1255	Alexandre Colas de la Noue	2014	na	na	laboratory	laboratory	MNV	MNV	MNV	MNV	log10 survival	relative humidity	relative humidity		glass	RT-qPCR	log survival (N/N0)	na	na	na	nonmonotonic	nonmonotonic	presented	nonmonotonic	not tested	10	100	%	decay	genome decay	tested	Detection was the lowest at 55% and 85% RH and the highest at 10 and 100%. With an increase in time, the effect of decay was amplified.	25 degrees for 1 hour and 20 hours	yes	Samples were first dried at RH 10% to remove the impact of droplet size and evaporation speed.	GOOD
1255	Alexandre Colas de la Noue	2014	na	na	laboratory	laboratory	MNV	MNV	MNV	MNV	log10 survival	absolute humidity	absolute humidity		glass	plaque assay	log survival (N/N0)	na	na	na	binary	monotonic	presented	negative	not tested	0.0007	0.02	kg water/kg air	inactivation	inactivation	tested	Survival of more infectious viruses at <=0.007 water/kg air than at >=0.01 kg water/kg air.	up to 20 hours	yes	Samples were first dried at RH 10% to remove the impact of droplet size and evaporation speed. At 100% RH and 25°C, corresponding to 0.02 kg water/kg air, infectious particles were still observed, likely due to the presence of viruses in residual liquid suspension	GOOD
1255	Alexandre Colas de la Noue	2014	na	na	laboratory	laboratory	VLP GII.4	VLP GII.4	VLP GII	NoVGII	OD (450 nm)	relative humidity	relative humidity		glass	binding assay	Kruskal-Wallis test	na	na	na	nonmonotonic	nonmonotonic	presented	nonmonotonic	significant	10	100	%	inactivation	inactivation	tested	Binding best preserved at RH 10% for A, B, O, and nonsecretor individuals. Less binding was also preserved at RH 100%. For 35 and 55% RH, VLP binding to saliva was totally abolished (0.0001 ≤ P ≤ 0.02) for secretor and nonsecretor individuals.	25 degrees	yes	Exposure to dessication preceded binding assay, and is not an in-viva setting, but predicts environmental influence to subsequent infection.	GOOD
421	Josh M. Colston	2021	2007-2018	na	epidemiological - <= 5 years old	epidemiological	NoV	NoV	NoV	NoV	cases	precipitation deviation: 7-day (3 to 9 days prior sampling) sum for daily total precipitation	precipitation	7	population	PCR	Generalized linear model, multivariate	19 Low- and Middle-Income Countries (Global South): Guatemala, Peru, Brazil, The Gambia, Mali, Ghana, Angola, Zimbabwe, Zambia, Kenya, Tanzania, Malawi, Mozambique, South Africa, India, Pakistan, Nepal, Bangladesh, Thailand	Other (Central America, South America, Western Africa, Central Africa, Southern Africa, East Africa, South Asia, Southeast Asia)	Other (North and Central America, Africa, Asia)	logarithmic	monotonic	presented	negative	significant	-50	125	mm	sewage dilution	sewage dilution	assumed	A 13% increase below -10 mm precipitation deviation.		yes		GOOD
421	Josh M. Colston	2021	2007-2018	na	epidemiological - <= 5 years old	epidemiological	NoV	NoV	NoV	NoV	cases	7-day (3 to 9 days prior sampling) sum surface runoff volume	soil moisture		population	PCR	Generalized linear model, multivariate	19 Low- and Middle-Income Countries (Global South): Guatemala, Peru, Brazil, The Gambia, Mali, Ghana, Angola, Zimbabwe, Zambia, Kenya, Tanzania, Malawi, Mozambique, South Africa, India, Pakistan, Nepal, Bangladesh, Thailand	Other (Central America, South America, Western Africa, Central Africa, Southern Africa, East Africa, South Asia, Southeast Asia)	Other (North and Central America, Africa, Asia)	binary	monotonic	presented	positive	insignificant	no runoff	heavy runoff	categorical	contamination with sewage and household waste	contamination with sewage and household waste	assumed	Comparing to no runoff (0 mm), a 3% for light runoff (<5 mm) and a 10% for heavy runoff (≥5 mm)		yes		GOOD
421	Josh M. Colston	2021	2007-2018	na	epidemiological - <= 5 years old	epidemiological	NoV	NoV	NoV	NoV	cases	7-day (3 to 9 days prior sampling) average for relative humidity	relative humidity		population	PCR	Generalized linear model, multivariate	19 Low- and Middle-Income Countries (Global South): Guatemala, Peru, Brazil, The Gambia, Mali, Ghana, Angola, Zimbabwe, Zambia, Kenya, Tanzania, Malawi, Mozambique, South Africa, India, Pakistan, Nepal, Bangladesh, Thailand	Other (Central America, South America, Western Africa, Central Africa, Southern Africa, East Africa, South Asia, Southeast Asia)	Other (North and Central America, Africa, Asia)	linear	monotonic	presented	negative	significant	18	90	%	na	na	na	A 10% decrease at higher humidities of >=65%		yes		GOOD
421	Josh M. Colston	2021	2007-2018	na	epidemiological - <= 5 years old	epidemiological	NoV	NoV	NoV	NoV	cases	7-day (3 to 9 days prior sampling) average soil moisture	soil moisture		population	PCR	Generalized linear model, multivariate	19 Low- and Middle-Income Countries (Global South): Guatemala, Peru, Brazil, The Gambia, Mali, Ghana, Angola, Zimbabwe, Zambia, Kenya, Tanzania, Malawi, Mozambique, South Africa, India, Pakistan, Nepal, Bangladesh, Thailand	Other (Central America, South America, Western Africa, Central Africa, Southern Africa, East Africa, South Asia, Southeast Asia)	Other (North and Central America, Africa, Asia)	linear	monotonic	presented	positive	significant	7	38	%	oversaturated soil absorbs less rainfall contributing to more runoff and contamination with sewage and household waste	oversaturated soil absorbs less rainfall contributing to more runoff and contamination with sewage and household waste	assumed	A 12% increase at higher soil moistures of >=30%		yes		GOOD
421	Josh M. Colston	2021	2007-2018	na	epidemiological - <= 5 years old	epidemiological	NoV	NoV	NoV	NoV	cases	7-day (3 to 9 days prior sampling) average solar radiation	radiance		population	PCR	Generalized linear model, multivariate	19 Low- and Middle-Income Countries (Global South): Guatemala, Peru, Brazil, The Gambia, Mali, Ghana, Angola, Zimbabwe, Zambia, Kenya, Tanzania, Malawi, Mozambique, South Africa, India, Pakistan, Nepal, Bangladesh, Thailand	Other (Central America, South America, Western Africa, Central Africa, Southern Africa, East Africa, South Asia, Southeast Asia)	Other (North and Central America, Africa, Asia)	linear	monotonic	presented	negative	insignificant	130	330	W/m2	na	na	na	The odds ratio are 1.00 (0.94-1.05) for >= 250 W/m2 comparing to <250 W/m2		yes		GOOD
421	Josh M. Colston	2021	2007-2018	na	epidemiological - <= 5 years old	epidemiological	NoV	NoV	NoV	NoV	cases	pressure deviation: 7-day (3 to 9 days prior sampling) average surface pressure	atmospheric pressure		population	PCR	Generalized linear model, multivariate	19 Low- and Middle-Income Countries (Global South): Guatemala, Peru, Brazil, The Gambia, Mali, Ghana, Angola, Zimbabwe, Zambia, Kenya, Tanzania, Malawi, Mozambique, South Africa, India, Pakistan, Nepal, Bangladesh, Thailand	Other (Central America, South America, Western Africa, Central Africa, Southern Africa, East Africa, South Asia, Southeast Asia)	Other (North and Central America, Africa, Asia)	nonmonotonic	nonmonotonic	presented	negative	significant	-12	10	mbar	na	na	na	A pressure deviation of -6 mbar or less had a >13% smaller risk of norovirus than pressure deviations between -6 and +6 mbar. Although not specified by the authors, from the figure, it looks like pressure deviations of >+6mbar have a lower risk than below <+6mbar.		yes		GOOD
421	Josh M. Colston	2021	2007-2018	na	epidemiological - <= 5 years old	epidemiological	NoV	NoV	NoV	NoV	cases	7-day (3 to 9 days prior sampling) average average daily temperatures	temperature		population	PCR	Generalized linear model, multivariate	19 Low- and Middle-Income Countries (Global South): Guatemala, Peru, Brazil, The Gambia, Mali, Ghana, Angola, Zimbabwe, Zambia, Kenya, Tanzania, Malawi, Mozambique, South Africa, India, Pakistan, Nepal, Bangladesh, Thailand	Other (Central America, South America, Western Africa, Central Africa, Southern Africa, East Africa, South Asia, Southeast Asia)	Other (North and Central America, Africa, Asia)	nonmonotonic	nonmonotonic	presented	positive	significant	9	40	celsius	na	na	na	Temperatures of 28 degrees and above had a 13% higher risk of norovirus than below 28 degrees		yes		GOOD
421	Josh M. Colston	2021	2007-2018	na	epidemiological - <= 5 years old	epidemiological	NoV	NoV	NoV	NoV	cases	7-day (3 to 9 days prior sampling) average wind speed	wind speed (and offshore versus onshore)		population	PCR	Generalized linear model, multivariate	19 Low- and Middle-Income Countries (Global South): Guatemala, Peru, Brazil, The Gambia, Mali, Ghana, Angola, Zimbabwe, Zambia, Kenya, Tanzania, Malawi, Mozambique, South Africa, India, Pakistan, Nepal, Bangladesh, Thailand	Other (Central America, South America, Western Africa, Central Africa, Southern Africa, East Africa, South Asia, Southeast Asia)	Other (North and Central America, Africa, Asia)	logarithmic	monotonic	presented	positive	significant	0.9	6.1	m/s	facilitates spread of environmental sources	facilitates spread of environmental sources	assumed	Wind speed of below 2m/s had a norovirus risk 13% smaller than above 2 m/s		yes		GOOD
1030	E. Corson	2024	na	na	laboratory	laboratory	FCV	FCV	FCV	FCV	D value (min)	UV wavelength	UV wavelength		Formica coupons	plaque assay	MANOVA	na	na	na	binary	monotonic	presented	negative	insignificant	254	279	nm	inactivation	inactivation	tested	With an increase of wavelength from 254 nm to 279 nm, the D value decreased from 1.14 ± 0.28 min to 1.07 ± 0.04 min; however, the difference is reported as insignificant.		yes		GOOD
1030	E. Corson	2024	na	na	laboratory	laboratory	TV	TV	TV	TV	D value (min)	UV wavelength	UV wavelength		Formica coupons	plaque assay	MANOVA	na	na	na	binary	monotonic	presented	positive	insignificant	254	279	nm	inactivation	inactivation	tested	With an increase of wavelength from 254 nm to 279 nm, the D value increased from 0.78 ± 0.13 min min to 0.86 ± 0.21 min min; however, the difference is reported as insignificant.		yes		GOOD
1030	E. Corson	2024	na	na	laboratory	laboratory	FCV	FCV	FCV	FCV	D10 value (mJ/cm2)	UV wavelength	UV wavelength		Formica coupons	plaque assay	MANOVA	na	na	na	binary	monotonic	presented	positive	significant	254	279	nm	inactivation	inactivation	tested	With an increase of wavelength from 254 nm to 279 nm, the D10 value increased from 9.97 ± 2.44 mJ/cm2 to 23.37 ± 0.91 mJ/cm2		yes		GOOD
1030	E. Corson	2024	na	na	laboratory	laboratory	TV	TV	TV	TV	D10 value (mJ/cm2)	UV wavelength	UV wavelength		Formica coupons	plaque assay	MANOVA	na	na	na	binary	monotonic	presented	positive	significant	254	279	nm	inactivation	inactivation	tested	With an increase of wavelength from 254 nm to 279 nm, the D10 value increased from 6.83 ± 1.13 mJ/cm2 to 16.34 ± 3.6 mJ/cm2		yes		GOOD
1030	E. Corson	2024	na	na	laboratory	laboratory	FCV	FCV	FCV	FCV	log10 reduction	UV dose	UV dose		Formica coupons	plaque assay	log reduction (PFU/ml)	na	na	na	linear	monotonic	deducted	positive	not tested	0	21.81	mJ/cm2	inactivation	inactivation	tested	The log reduction (PFU/ml) at a UV dose of 0, 4.36, 8.72, 13.09, 17.45, 21.81 was 0, 0.51, 1.2, 0.7, 1.86, 2.26	254 nm	yes		GOOD
1030	E. Corson	2024	na	na	laboratory	laboratory	FCV	FCV	FCV	FCV	log10 reduction	UV dose	UV dose		Formica coupons	plaque assay	log reduction (PFU/ml)	na	na	na	linear	monotonic	deducted	positive	not tested	0	54.6	mJ/cm2	inactivation	inactivation	tested	The log reduction (PFU/ml) at a UV dose of 0, 10.92, 21.84. 32.76. 43.68, 54.6 was 0, 0.87, 1.36, 1.84, 2.07, 2.45	279 nm	yes		GOOD
1030	E. Corson	2024	na	na	laboratory	laboratory	TV	TV	TV	TV	log10 reduction	UV dose	UV dose		Formica coupons	plaque assay	log reduction (PFU/ml)	na	na	na	linear	monotonic	deducted	positive	not tested	0	10.91	mJ/cm2	inactivation	inactivation	tested	The log reduction (PFU/ml) at a UV dose of 0, 2.18, 4.36, 6.54, 8.72, 10.91 was 0, 0.21, 0.5, 1.03, 1.32, 1.5	254 nm	yes		GOOD
1030	E. Corson	2024	na	na	laboratory	laboratory	TV	TV	TV	TV	log10 reduction	UV dose	UV dose		Formica coupons	plaque assay	log reduction (PFU/ml)	na	na	na	linear	monotonic	deducted	positive	not tested	0	27.3	mJ/cm2	inactivation	inactivation	tested	The log reduction (PFU/ml) at a UV dose of 0, 5.46, 10.92, 16.38, 21.84, 27.3 was 0, 0.51, 0.99, 1.22, 0.83, 1.83	279 nm	yes		GOOD
283	Allegra K. da Silva	2010	na	na	laboratory	laboratory	VLP GI.1	VLP GI.1	VLP GI	NoVGI	hydrodynamic diameter (Z-Average size)	pH	pH		buffer solution	light scattering	visual	na	na	na	nonmonotonic	nonmonotonic	presented	nonmonotonic	not tested	4	9	units	aggregation	aggregation	tested	Aggregation occurred only at pH 9.	At 23 degrees for under 5 minutes. Only the results at a ionic strength of 100 mM are presented for cross-article comparison purposes.	yes	Data says hydrodynamic radius, whereas it was recorded in this extraction template as hydrodynamic diameter (Z-Average size) for consistency. If extracting the data, might need to convert radius to diameter.	GOOD
283	Allegra K. da Silva	2010	na	na	laboratory	laboratory	VLP GII.4	VLP GII.4	VLP GII	NoVGII	hydrodynamic diameter (Z-Average size)	pH	pH		buffer solution	light scattering	visual	na	na	na	nonmonotonic	nonmonotonic	presented	nonmonotonic	not tested	4	9	units	aggregation	aggregation	tested	Aggregation occurred only at pH 5.2.	At 23 degrees for under 5 minutes. Only the results at a ionic strength of 100 mM are presented for cross-article comparison purposes.	yes	Data says hydrodynamic radius, whereas it was recorded in this extraction template as hydrodynamic diameter (Z-Average size) for consistency. If extracting the data, might need to convert radius to diameter.	GOOD
283	Allegra K. da Silva	2010	na	na	laboratory	laboratory	VLP GI.1	VLP GI.1	VLP GI	NoVGI	electrophoretic mobility	pH	pH		buffer solution	light scattering	visual	na	na	na	monotonic	monotonic	presented	negative	not tested	4.5	8	units	surface charge	electric charge	tested	The isoelectric point found to be between pH 5 and 6. With an increase in pH, decreased the values of electrophoretic mobility (μm/s)/(V/cm)	At 25 degrees for under 5 minutes. The results are at 1 and 10 mM ionic strength.	yes		GOOD
283	Allegra K. da Silva	2010	na	na	laboratory	laboratory	VLP GI.1	VLP GI.1	VLP GI	NoVGI	attachment efficiency	pH	pH		buffer solution	quartz crystal microbalance with dissipation adsorption	visual	na	na	na	nonmonotonic	nonmonotonic	presented	nonmonotonic	not tested	4	8	units	surface charge	electric charge	tested	Adsorption is the lowest at pH 6.25, and the highest at pH 4 and 8.	At 25 degrees for under 5 minutes. The ionic strength is 100mM for cross-article comparison purposes.	yes		GOOD
470	Nathália Alves Araujo de Almeida	2024	2016-2017, 2021	15	epidemiological - <= 5 years old	epidemiological	NoVGII	NoVGII	NoVGII	NoVGII	positivity (%)	average weekly temperature	temperature		emergency care	RT-qPCR	Generalized linear mixed model, multivariate	Brazil	South America	South America	linear	monotonic	presented	negative	significant	na	na	na	na	na	na	GLMM correlation coefficients to be extracted as required.		no	Value for environmental variable provided but not consistent with the weekly expected values for the variables, the titles do not correspond with the axes values, hence it is unclear which is which, and not fit for extraction.	POOR
470	Nathália Alves Araujo de Almeida	2024	2016-2017, 2021	15	epidemiological - <= 5 years old	epidemiological	NoVGII	NoVGII	NoVGII	NoVGII	positivity (%)	average weekly relative humidity	relative humidity		emergency care	RT-qPCR	Generalized linear mixed model, multivariate	Brazil	South America	South America	linear	monotonic	presented	negative	significant	na	na	na	na	na	na	GLMM correlation coefficients to be extracted as required.		no	Value for environmental variable provided but not consistent with the weekly expected values for the variables, the titles do not correspond with the axes values, hence it is unclear which is which, and not fit for extraction.	POOR
470	Nathália Alves Araujo de Almeida	2024	2016-2017, 2021	15	epidemiological - <= 5 years old	epidemiological	NoVGII	NoVGII	NoVGII	NoVGII	positivity (%)	average weekly absolute humidity	absolute humidity		emergency care	RT-qPCR	Generalized linear mixed model, multivariate	Brazil	South America	South America	linear	monotonic	presented	negative	significant	na	na	na	na	na	na	GLMM correlation coefficients to be extracted as required.		no	Value for environmental variable provided but not consistent with the weekly expected values for the variables, the titles do not correspond with the axes values, hence it is unclear which is which, and not fit for extraction.	POOR
470	Nathália Alves Araujo de Almeida	2024	2016-2017, 2021	15	epidemiological - <= 5 years old	epidemiological	NoVGII	NoVGII	NoVGII	NoVGII	positivity (%)	average weekly vapor pressure	vapor pressure		emergency care	RT-qPCR	Generalized linear mixed model, multivariate	Brazil	South America	South America	linear	monotonic	presented	positive	insignificant	na	na	na	na	na	na	GLMM correlation coefficients to be extracted as required.		no		POOR
470	Nathália Alves Araujo de Almeida	2024	2016-2017, 2021	15	epidemiological - <= 5 years old	epidemiological	NoVGII	NoVGII	NoVGII	NoVGII	positivity (%)	average weekly wind speed	wind speed (and offshore versus onshore)		emergency care	RT-qPCR	Generalized linear mixed model, multivariate	Brazil	South America	South America	linear	monotonic	presented	negative	significant	na	na	na	na	na	na	GLMM correlation coefficients to be extracted as required.		no		POOR
470	Nathália Alves Araujo de Almeida	2024	2016-2017, 2021	15	epidemiological - <= 5 years old	epidemiological	NoVGII	NoVGII	NoVGII	NoVGII	positivity (%)	average weekly precipitation	precipitation	7	emergency care	RT-qPCR	Generalized linear mixed model, multivariate	Brazil	South America	South America	linear	monotonic	presented	negative	significant	na	na	na	na	na	na	GLMM correlation coefficients to be extracted as required.		no	Value for environmental variable provided but not consistent with the weekly expected values for the variables, the titles do not correspond with the axes values, hence it is unclear which is which, and not fit for extraction.	POOR
470	Nathália Alves Araujo de Almeida	2024	2016-2017, 2021	15	epidemiological - <= 5 years old	epidemiological	NoVGII	NoVGII	NoVGII	NoVGII	positivity (%)	average weekly nebulosity	vapor pressure		emergency care	RT-qPCR	Generalized linear mixed model, multivariate	Brazil	South America	South America	linear	monotonic	presented	positive	significant	na	na	na	na	na	na	GLMM correlation coefficients to be extracted as required.		no		POOR
1646	Danielle Rodrigues de Deus	2019	2012-2013	24	ecological	ecological	NoV	NoV	NoV	NoV	monthly positivity (%)	monthly precipitation	precipitation	30.43	surface water	RT-PCR	Simple Logistic Regression test	Brazil	South America	South America	binary	monotonic	presented	positive	insignificant	50	750	mm	contamination with sewage and household waste	contamination with sewage and household waste	assumed	Months with greater positivty were preceded by periods of higher precipitation.		yes		POOR
324	Ana Maria de Roda Husman	2004	na	na	laboratory	laboratory	FCV	FCV	FCV	FCV	log10 virus concentration	UV dose	UV dose		processed tap water	TCID50	linear regression	na	na	na	linear	monotonic	presented	negative	significant	0	800	J/m2	inactivation	inactivation	tested	slope, −0.020; r2 =82.0%. For 3 log10 reduction, 120 J/m2 were necessary.	253.7 nm, pH 7.6, low protein content	yes	With an increase in dose, decreased the virus concentration	POOR
324	Ana Maria de Roda Husman	2004	na	na	laboratory	laboratory	CaCV	CaCV	CaCV	CaCV	log10 virus concentration	UV dose	UV dose		processed tap water	TCID50	linear regression	na	na	na	linear	monotonic	presented	negative	significant	0	800	J/m2	inactivation	inactivation	tested	slope, −0.013; r2 = 92.5% For 3 log10 reduction, 200 J/m2 were necessary.	253.7 nm, pH 7.6, low protein content	yes	With an increase in dose, decreased the virus concentration	POOR
324	Ana Maria de Roda Husman	2004	na	na	laboratory	laboratory	MS2	F+RNA bacteriophage	F+RNA bacteriophage	F+RNA bacteriophage	log10 virus concentration	UV dose	UV dose		processed tap water	plaque assay	linear regression	na	na	na	linear	monotonic	presented	negative	significant	0	800	J/m2	inactivation	inactivation	tested	slope, −0.0065; r2 = 98.7%. For 3 log10 reduction, 650 J/m2 were necessary.	253.7 nm, pH 7.6, low protein content	yes	With an increase in dose, decreased the virus concentration	POOR
8593	Kara Dean	2020	na	na	modelling	modelling	MS2	F+RNA bacteriophage	F+RNA bacteriophage	F+RNA bacteriophage	T90 (days)	temperature	temperature		groundwater	plaque assay	ANOVA	USA	North America	North America	logarithmic	monotonic	deducted	negative	significant	4	23	celsius	inactivation	inactivation	tested	T90 (days) values decreased as the temperature increased, approximately 50, 20, 15, 6, 18, 6 days for 4, 12, 13, 17, 18 and 23 degrees		yes	The significance test estimated whether temperature impacted the concentration and not whether the logarithmic relationship was significant.	GOOD
262	Gayatri R. Dhulappanavar	2024	na	na	laboratory	laboratory	TV	TV	TV	TV	D value (days)	temperature	temperature		hydroponic nutrient solution	plaque assay	Tukey’s HSD test	na	na	na	logarithmic	monotonic	deducted	negative	significant	15	37	celsius	inactivation	inactivation	tested	Mean D-value (days) decreased from approximately 48 to 12, 10, 9 days at 15, 25, 30, 37 degrees Celsius.	pH of 5.89. Up to 21 days exposure	yes	The significance test estimated whether temperature impacted the concentration and not whether the logarithmic relationship was significant.	GOOD
1192	Olaf Dienus	2016	2011-2012	12	ecological	ecological	NoVGI	NoVGI	NoVGI	NoVGI	positivity (%)	air temperature	temperature		influent wastewater	RT-qPCR	Fischer’s exact test	Sweden	Northern Europe	Europe	binary	monotonic	presented	negative	insignificant	na	na	na	reflective of prevalence in community	reflective of prevalence in community	assumed	Cold period had 89.3% positivity rate and warm period had 84.6% positivity.		no		GOOD
1192	Olaf Dienus	2016	2011-2012	12	ecological	ecological	NoVGII	NoVGII	NoVGII	NoVGII	positivity (%)	air temperature	temperature		influent wastewater	RT-qPCR	Fischer’s exact test	Sweden	Northern Europe	Europe	binary	monotonic	presented	negative	significant	na	na	na	reflective of prevalence in community	reflective of prevalence in community	assumed	Cold period had 92.9% positivity rate and warm period had 57.7% positivity.		no		GOOD
1192	Olaf Dienus	2016	2011-2012	12	ecological	ecological	NoVGI	NoVGI	NoVGI	NoVGI	positivity (%)	air temperature	temperature		effluent wastewater	RT-qPCR	Fischer’s exact test	Sweden	Northern Europe	Europe	binary	monotonic	presented	positive	insignificant	na	na	na	reflective of prevalence in community	reflective of prevalence in community	assumed	Cold period had 60.7% positivity rate and warm period had 61.5% positivity.		no		GOOD
1192	Olaf Dienus	2016	2011-2012	12	ecological	ecological	NoVGII	NoVGII	NoVGII	NoVGII	positivity (%)	air temperature	temperature		effluent wastewater	RT-qPCR	Fischer’s exact test	Sweden	Northern Europe	Europe	binary	monotonic	presented	negative	significant	na	na	na	reflective of prevalence in community	reflective of prevalence in community	assumed	Cold period had 92.9% positivity rate and warm period had 57.7% positivity.		no		GOOD
1192	Olaf Dienus	2016	2011-2012	12	ecological	ecological	NoVGI	NoVGI	NoVGI	NoVGI	positivity (%)	air temperature	temperature		source water	RT-qPCR	Fischer’s exact test	Sweden	Northern Europe	Europe	binary	monotonic	presented	negative	insignificant	na	na	na	reflective of prevalence in community	reflective of prevalence in community	assumed	Cold period had 16.7% positivity rate and warm period had 0% positivity.		no		GOOD
1192	Olaf Dienus	2016	2011-2012	12	ecological	ecological	NoVGII	NoVGII	NoVGII	NoVGII	positivity (%)	air temperature	temperature		source water	RT-qPCR	Fischer’s exact test	Sweden	Northern Europe	Europe	binary	monotonic	presented	negative	significant	na	na	na	reflective of prevalence in community	reflective of prevalence in community	assumed	Cold period had 55.6% positivity rate and warm period had 0.1% positivity.		no		GOOD
1484	J.C. Doultree	1999	na	na	laboratory	laboratory	FCV	FCV	FCV	FCV	TCID50 log10	temperature	temperature		culture medium	TCID50	visual	na	na	na	linear	monotonic	deducted	negative	not tested	4	37	celsius	inactivation	inactivation	tested	With an increase in temperature, the TCID (log10) at 10 days decreased from 9 to 5 to 0 log10 at 4, 20 and 37 degrees		yes		GOOD
1484	J.C. Doultree	1999	na	na	laboratory	laboratory	FCV	FCV	FCV	FCV	TCID50 log10	temperature	temperature		glass	TCID50	visual	na	na	na	concave down, decreasing	monotonic	deducted	negative	not tested	4	37	celsius	inactivation	inactivation	tested	With an increase in temperature, the TCID (log10) at 1 day decreased from 9 to 8 to 0 log10 at 4, 20 and 37 degrees		yes		GOOD
1484	J.C. Doultree	1999	na	na	laboratory	laboratory	FCV	FCV	FCV	FCV	TCID50 log10	dessication	dessication		glass	TCID50	visual	na	na	na	binary	monotonic	deducted	negative	not tested	dry	wet	categorical	inactivation	inactivation	tested	The survival when dried was higher at approximately 5.2 log10 TCID versus 5 log10 TCID when in suspension at 50 day mark.	20 days at 4 degrees	yes		GOOD
1484	J.C. Doultree	1999	na	na	laboratory	laboratory	FCV	FCV	FCV	FCV	TCID50 log10	dessication	dessication		glass	TCID50	visual	na	na	na	binary	monotonic	deducted	positive	not tested	dry	wet	categorical	inactivation	inactivation	tested	The survival in suspension was lower at approximately 0 log10 TCID versus 4 log10 TCID when dried at the 20-day mark.	20 days at 20 degrees	yes		GOOD
1484	J.C. Doultree	1999	na	na	laboratory	laboratory	FCV	FCV	FCV	FCV	TCID50 log10	dessication	dessication		glass	TCID50	visual	na	na	na	binary	monotonic	deducted	positive	not tested	dry	wet	categorical	inactivation	inactivation	tested	The survival in suspension was higher at approximately 7.2 log10 TCID versus 0 log10 TCID when dried.	20 days at 37 degrees	yes		GOOD
31	Erwin Duizer	2004	na	na	laboratory	laboratory	FCV	FCV	FCV	FCV	time to 3 log10 inactivation (min)	temperature	temperature		culture medium	TCID50	visual	na	na	na	monotonic	monotonic	deducted	negative	not tested	20	100	celsius	inactivation	inactivation	tested	At 20, 36, 56, 71.3 and 100 degrees, a 3 D (3 log10) inactivation was achieved in one week, 24 hours, eight minutes, one minute and less than a minute.		yes		GOOD
31	Erwin Duizer	2004	na	na	laboratory	laboratory	CaCV	CaCV	CaCV	CaCV	time to 3 log10 inactivation (min)	temperature	temperature		culture medium	TCID50	visual	na	na	na	monotonic	monotonic	deducted	negative	not tested	20	100	celsius	inactivation	inactivation	tested	At 20, 36, 56, 71.3 and 100 degrees, a 3 D (3 log10) inactivation was achieved in one week, 24 hours, eight minutes, one minute and less than a minute.		yes		GOOD
31	Erwin Duizer	2004	na	na	laboratory	laboratory	FCV	FCV	FCV	FCV	fraction viable virus (%)	UV dose	UV dose		culture medium	TCID50	visual	na	na	na	linear	monotonic	deducted	negative	not tested	0	51	mJ/cm2	inactivation	inactivation	tested	2D (2 log10) inactivation was observed at 22mJ/cm2 and 3D (3log10) inactivation was observed at 34 mJ/cm2	UV-B radiation at 280-320 nm, 0 degrees	yes	Can be converted to D value.	GOOD
31	Erwin Duizer	2004	na	na	laboratory	laboratory	CaCV	CaCV	CaCV	CaCV	fraction viable virus (%)	UV dose	UV dose		culture medium	TCID50	visual	na	na	na	linear	monotonic	deducted	negative	not tested	0	51	mJ/cm2	inactivation	inactivation	tested	2D (2 log10) inactivation was observed at 21mJ/cm2 and 3D (3log10) inactivation was observed at 34 mJ/cm2	UV-B radiation at 280-320 nm, 0 degrees	yes	Can be converted to D value.	GOOD
31	Erwin Duizer	2004	na	na	laboratory	laboratory	FCV	FCV	FCV	FCV	fraction viable virus (%)	pH	pH		culture medium	TCID50	visual	na	na	na	nonmonotonic	nonmonotonic	deducted	nonmonotonic	not tested	1	14	units	inactivation	inactivation	tested	Highest stability at pH 7 with almost 100% viability. A decrease viability towards alkaline or basic conditions. No virus detected at pH <= 2 and >10.	At 37 degrees for 30 min.	yes	Can be converted to D value.	GOOD
31	Erwin Duizer	2004	na	na	laboratory	laboratory	CaCV	CaCV	CaCV	CaCV	fraction viable virus (%)	pH	pH		culture medium	TCID50	visual	na	na	na	nonmonotonic	nonmonotonic	deducted	nonmonotonic	not tested	1	14	units	inactivation	inactivation	tested	Highest stability at pH 7 with almost 100% viability. A decrease viability towards alkaline or basic conditions. No virus detected at pH <= 5 and >=10.	At 37 degrees for 30 min.	yes	Can be converted to D value.	GOOD
1058	Waled M. El-Senousy	2020	na	na	laboratory	laboratory	NoVGI	NoVGI	NoVGI	NoVGI	log10 reduction	temperature	temperature		cow milk	RT-qPCR	visual	na	na	na	linear	monotonic	deducted	positive	not tested	70	100.5	celsius	decay	decay	assumed	With an increase in temperature at 70, 75, 80, 85, 90, 96 and 100.5 degrees for 40 seconds, the achieved log10 reduction of gc was 1, 1.9, 4, 5, 5.5, 6.4, 8.		yes	Data available up to 120 seconds	GOOD
1058	Waled M. El-Senousy	2020	na	na	laboratory	laboratory	NoVGII	NoVGII	NoVGII	NoVGII	log10 reduction	temperature	temperature		cow milk	RT-qPCR	visual	na	na	na	linear	monotonic	deducted	positive	not tested	70	100.5	celsius	decay	decay	assumed	With an increase in temperature at 70, 75, 80, 85, 90, 96 and 100.5 degrees for 40 seconds, the achieved log10 reduction of gc was 1, 1.9, 4, 5, 5.7, 6.5, 8.		yes	Data available up to 120 seconds	GOOD
36	M.E.I. Elmahdy	2018	na	na	laboratory	laboratory	MNV	MNV	MNV	MNV	T90 (days)	sunlight	radiance		microcosm with surface water	plaque assay	T90 (days)	na	na	na	binary	monotonic	presented	negative	not tested	dark	sunlight	categorical	inactivation	inactivation	tested	In the dark, T90 value was 12 days and in sunlight, it was 6.7 days.	Measured mean pH of 7.3	yes	UV light intensity reported as 450 ± 100 W/m2 during the period of the experiment	GOOD
36	M.E.I. Elmahdy	2018	na	na	laboratory	laboratory	MNV	MNV	MNV	MNV	T90 (days)	sunlight	radiance		microcosm with sediment	plaque assay	T90 (days)	na	na	na	binary	monotonic	presented	negative	not tested	dark	sunlight	categorical	inactivation	inactivation	tested	In the dark, T90 value was 18.6 days and in sunlight, it was 6.4 days.	Measured mean pH of 7.3	yes	UV light intensity reported as 450 ± 100 W/m2 during the period of the experiment	GOOD
1811	Josefina León Félix	2010	2005-2006	5	ecological	ecological	NoV	NoV	NoV	NoV	positivity (%)	temperature	temperature		marine recreation waters impacted by sewage	RT-PCR	Binary logistic regression	Mexico	North America	North America	linear	monotonic	presented	negative	significant	25	38	celsius	decay	decay	assumed	The odds ratio for 30-38 degrees was 0.66 comparing to 25-31 degrees. And an increase in temperature by one degree, decreases the odds ratio by 0.17.		no		GOOD
6703	J. Flannery	2013	na	na	laboratory	laboratory	FRNA bacteriophage GA	F+RNA bacteriophage	F+RNA bacteriophage	F+RNA bacteriophage	T90 (hours)	sunlight	radiance		seawater	RT-qPCR	Student's t‐test	na	na	na	binary	monotonic	presented	negative	significant	dark	sunlight	categorical	decay	decay	assumed	The T90 value decreased from 50.5 h to 16.5 h in dark versus irradiated samples	Summer conditions, at 17 degrees	yes		GOOD
6703	J. Flannery	2013	na	na	laboratory	laboratory	NoVGI	NoVGI	NoVGI	NoVGI	T90 (hours)	sunlight	radiance		seawater	RT-qPCR	Student's t‐test	na	na	na	binary	monotonic	presented	negative	significant	dark	sunlight	categorical	decay	decay	assumed	The T90 value decreased from 59.8 h to 21.5 h in dark versus irradiated samples	Summer conditions, at 17 degrees	yes		GOOD
6703	J. Flannery	2013	na	na	laboratory	laboratory	NoVGII	NoVGII	NoVGII	NoVGII	T90 (hours)	sunlight	radiance		seawater	RT-qPCR	Student's t‐test	na	na	na	binary	monotonic	presented	negative	significant	dark	sunlight	categorical	decay	decay	assumed	The T90 value decreased from 41.0 h to 20.5 h in dark versus irradiated samples	Summer conditions, at 17 degrees	yes		GOOD
6703	J. Flannery	2013	na	na	laboratory	laboratory	FRNA bacteriophage GA	F+RNA bacteriophage	F+RNA bacteriophage	F+RNA bacteriophage	T90 (hours)	sunlight	radiance		seawater	plaque assay	Student's t‐test	na	na	na	binary	monotonic	presented	negative	significant	dark	sunlight	categorical	inactivation	inactivation	tested	The T90 value decreased from 5.2 h to 0.25 h in dark versus irradiated samples	Summer conditions, at 17 degrees	yes		GOOD
6703	J. Flannery	2013	na	na	laboratory	laboratory	FRNA bacteriophage GA	F+RNA bacteriophage	F+RNA bacteriophage	F+RNA bacteriophage	T90 (hours)	sunlight	radiance		seawater	RT-qPCR	Student's t‐test	na	na	na	binary	monotonic	presented	negative	insignificant	dark	sunlight	categorical	decay	decay	assumed	The T90 value decreased from 95 h to 78 h in dark versus irradiated samples	Winter conditions, at 10 degrees	yes		GOOD
6703	J. Flannery	2013	na	na	laboratory	laboratory	NoVGI	NoVGI	NoVGI	NoVGI	T90 (hours)	sunlight	radiance		seawater	RT-qPCR	Student's t‐test	na	na	na	binary	monotonic	presented	positive	insignificant	dark	sunlight	categorical	decay	decay	assumed	The T90 value increased from 85.9 h to 89.3 h in dark versus irradiated samples	Winter conditions, at 10 degrees	yes		GOOD
6703	J. Flannery	2013	na	na	laboratory	laboratory	NoVGII	NoVGII	NoVGII	NoVGII	T90 (hours)	sunlight	radiance		seawater	RT-qPCR	Student's t‐test	na	na	na	binary	monotonic	presented	negative	insignificant	dark	sunlight	categorical	decay	decay	assumed	The T90 value decreased from 101.5 h to 83.9 h in dark versus irradiated samples	Winter conditions, at 10 degrees	yes		GOOD
6703	J. Flannery	2013	na	na	laboratory	laboratory	FRNA bacteriophage GA	F+RNA bacteriophage	F+RNA bacteriophage	F+RNA bacteriophage	T90 (hours)	sunlight	radiance		seawater	plaque assay	Student's t‐test	na	na	na	binary	monotonic	presented	negative	insignificant	dark	sunlight	categorical	inactivation	inactivation	tested	The T90 value decreased from 15 h to 4 h in dark versus irradiated samples	Winter conditions, at 10 degrees	yes		GOOD
6703	J. Flannery	2013	na	na	laboratory	laboratory	FRNA bacteriophage GA	F+RNA bacteriophage	F+RNA bacteriophage	F+RNA bacteriophage	S90 (MJ m−2)	sunlight	radiance		seawater	RT-qPCR	Student's t‐test	na	na	na	binary	monotonic	presented	negative	insignificant	10	17	celsius	decay	decay	assumed	The S90 value (fluence required to achieve a 90% reduction) decreased from 15.73 to 13.96 in winter (10 degrees) versus summer (17 degrees) conditions		yes		GOOD
6703	J. Flannery	2013	na	na	laboratory	laboratory	NoVGI	NoVGI	NoVGI	NoVGI	S90 (MJ m−2)	sunlight	radiance		seawater	RT-qPCR	Student's t‐test	na	na	na	binary	monotonic	presented	positive	insignificant	10	17	celsius	decay	decay	assumed	The S90 value (fluence required to achieve a 90% reduction) increased from 18.09 to 18.18 in winter (10 degrees) versus summer (17 degrees) conditions		yes		GOOD
6703	J. Flannery	2013	na	na	laboratory	laboratory	NoVGII	NoVGII	NoVGII	NoVGII	S90 (MJ m−2)	sunlight	radiance		seawater	RT-qPCR	Student's t‐test	na	na	na	binary	monotonic	presented	positive	insignificant	10	17	celsius	decay	decay	assumed	The S90 value (fluence required to achieve a 90% reduction) increased from 16.92 to 17.30 in winter (10 degrees) versus summer (17 degrees) conditions		yes		GOOD
6703	J. Flannery	2013	na	na	laboratory	laboratory	FRNA bacteriophage GA	F+RNA bacteriophage	F+RNA bacteriophage	F+RNA bacteriophage	S90 (MJ m−2)	sunlight	radiance		seawater	plaque assay	Student's t‐test	na	na	na	binary	monotonic	presented	negative	insignificant	10	17	celsius	inactivation	inactivation	tested	The S90 value (fluence required to achieve a 90% reduction) decreased from 0.86 to 0.2 in winter (10 degrees) versus summer (17 degrees) conditions		yes		GOOD
1039	Songzhe Fu	2023	na	na	laboratory	laboratory	MNV	MNV	MNV	MNV	k value (day-1)	temperature	temperature		wastewater	RT-qPCR	k (decay rate constant)	na	na	na	linear	monotonic	deducted	positive	not tested	2	37	celsius	decay	decay	assumed	With an increase in temperature, increased also the decay rate constant (k), 0.1108, 0.1849, 0.2951, 0.3862. 0.442 at 2, 10, 20, 30 and 37 degrees	pH of 6.8-7.3	yes		GOOD
1138	T.M. Fumian	2018	2009-2012	8	ecological	ecological	NoV	NoV	NoV	NoV	frequency (%)	rain	precipitation	na	surface water	RT-qPCR, RT-PCR	chi‐square test	Brazil	South America	South America	binary	monotonic	presented	negative	insignificant	dry	rainy	categorical	na	na	na	From the dry season to the rainy season, the positivity rate decreased from 24% (5/21) to 9% (2/22).		no		ADEQUATE
6574	Kristen E. Gibson	2011	na	na	laboratory	laboratory	MNV	MNV	MNV	MNV	log10 PFU/ml	temperature	temperature		buffer solution	plaque assay	D value (min)	na	na	na	logarithmic	monotonic	deducted	negative	not tested	37	60	celsius	inactivation	inactivation	tested	The D-value (min) decreased from 769 to 106 to 13.7 at 37, 50 and 60 degrees	pH of 7.4	yes		GOOD
6574	Kristen E. Gibson	2011	na	na	laboratory	laboratory	FCV	FCV	FCV	FCV	log10 PFU/ml	temperature	temperature		buffer solution	plaque assay	D value (min)	na	na	na	logarithmic	monotonic	deducted	negative	not tested	37	60	celsius	inactivation	inactivation	tested	The D-value (min) decreased from 599 to 50.6 to 14.1 at 37, 50 and 60 degrees	pH of 7.4	yes		GOOD
529	Maryline Girard	2010	na	na	laboratory	laboratory	MNV	MNV	MNV	MNV	attached viruses (log RTPCRU)	pH	pH		stainless steel	RT-qPCR	Fisher’s least significant difference test	na	na	na	concave down, decreasing	monotonic	deducted	negative	insignificant	4	9	units	decay and attachment	decay and adsorption	tested	At pH of 4, 7 and 9 for 120 min, the recovered attached viruses were approximately 3.6, 3.5 and 1.8 log RTPCRU	Relative humidity of 25%, testing intervals of 10, 60 and 120 minutes	yes		POOR
529	Maryline Girard	2010	na	na	laboratory	laboratory	MNV	MNV	MNV	MNV	attached viruses (log RTPCRU)	pH	pH		stainless steel	RT-qPCR	Fisher’s least significant difference test	na	na	na	linear	monotonic	deducted	negative	insignificant	4	9	units	decay and attachment	decay and adsorption	tested	At pH of 4, 7 and 9 for 120 min, the recovered attached viruses were approximately 3.6, 3.3 and 3.2 log RTPCRU	Relative humidity of 80%, testing intervals of 10, 60 and 120 minutes	yes		POOR
529	Maryline Girard	2010	na	na	laboratory	laboratory	MNV	MNV	MNV	MNV	Attached viruses (log PFU/ml)	pH	pH		stainless steel	plaque assay	Fisher’s least significant difference test	na	na	na	concave down, decreasing	monotonic	deducted	negative	significant	4	9	units	inactivation and attachment	inactivation and adsorption	tested	At pH of 4, 7 and 9 for 120 min, the recovered attached viruses were approximately 3.0, 2.9 and 0 log PFU/ml	Relative humidity of 25%, testing intervals of 10, 60 and 120 minutes	yes		POOR
529	Maryline Girard	2010	na	na	laboratory	laboratory	MNV	MNV	MNV	MNV	Attached viruses (log PFU/ml)	pH	pH		stainless steel	plaque assay	Fisher’s least significant difference test	na	na	na	concave down, decreasing	monotonic	deducted	negative	significant	4	9	units	inactivation and attachment	inactivation and adsorption	tested	At pH of 4, 7 and 9 for 120 min, the recovered attached viruses were approximately 3.0, 2.9 and 2.2 log PFU/ml	Relative humidity of 80%, testing intervals of 10, 60 and 120 minutes	yes		POOR
529	Maryline Girard	2010	na	na	laboratory	laboratory	MNV	MNV	MNV	MNV	attached viruses (log RTPCRU)	relative humidity	relative humidity		stainless steel	RT-qPCR	Fisher’s least significant difference test	na	na	na	binary	monotonic	presented	neutral	insignificant	25	80	%	decay and attachment	decay and adsorption	tested	With a change in relative humdity from 25 to 80%, the recovered viruses were approximately similar with 3.5 log RTPCRU versus 3.5 log RTPCRU	pH 4, testing intervals of 10, 60 and 120 minutes	yes		POOR
529	Maryline Girard	2010	na	na	laboratory	laboratory	MNV	MNV	MNV	MNV	attached viruses (log RTPCRU)	relative humidity	relative humidity		stainless steel	RT-qPCR	Fisher’s least significant difference test	na	na	na	binary	monotonic	presented	neutral	insignificant	25	80	%	decay and attachment	decay and adsorption	tested	With a change in relative humdity from 25 to 80%, the recovered viruses were approximately similar with 3.4 log RTPCRU versus 3.3 log RTPCRU	pH 7, testing intervals of 10, 60 and 120 minutes	yes		POOR
529	Maryline Girard	2010	na	na	laboratory	laboratory	MNV	MNV	MNV	MNV	attached viruses (log RTPCRU)	relative humidity	relative humidity		stainless steel	RT-qPCR	Fisher’s least significant difference test	na	na	na	binary	monotonic	presented	positive	insignificant	25	80	%	decay and attachment	decay and adsorption	tested	With an increase in relative humdity from 25 to 80%, the recovered viruses increased from approximately 1.6 log RTPCRU to 3.0 log RTPCRU	pH 9, testing intervals of 10, 60 and 120 minutes	yes		POOR
529	Maryline Girard	2010	na	na	laboratory	laboratory	MNV	MNV	MNV	MNV	Attached viruses (log PFU/ml)	relative humidity	relative humidity		stainless steel	plaque assay	Fisher’s least significant difference test	na	na	na	binary	monotonic	presented	neutral	insignificant	25	80	%	inactivation and attachment	inactivation and adsorption	tested	With a change in relative humdity from 25 to 80%, the recovered viruses were approximately similar with 3.0 log PFU/ml versus 3.0 log PFU/ml	pH 4, testing intervals of 10, 60 and 120 minutes	yes		POOR
529	Maryline Girard	2010	na	na	laboratory	laboratory	MNV	MNV	MNV	MNV	Attached viruses (log PFU/ml)	relative humidity	relative humidity		stainless steel	plaque assay	Fisher’s least significant difference test	na	na	na	binary	monotonic	presented	neutral	insignificant	25	80	%	inactivation and attachment	inactivation and adsorption	tested	With a change in relative humdity from 25 to 80%, the recovered viruses were approximately similar with 2.9 log PFU/ml versus 2.9 log PFU/ml	pH 7, testing intervals of 10, 60 and 120 minutes	yes		POOR
529	Maryline Girard	2010	na	na	laboratory	laboratory	MNV	MNV	MNV	MNV	Attached viruses (log PFU/ml)	relative humidity	relative humidity		stainless steel	plaque assay	Fisher’s least significant difference test	na	na	na	binary	monotonic	presented	positive	insignificant	25	80	%	inactivation and attachment	inactivation and adsorption	tested	With an increase in relative humdity from 25 to 80%, the recovered viruses increased from approximately 0 log PFU/ml to 2.2 log PFU/ml	pH 9, testing intervals of 10, 60 and 120 minutes	yes		POOR
529	Maryline Girard	2010	na	na	laboratory	laboratory	HNoV	NoV	NoV	NoV	attached viruses (log RTPCRU)	pH	pH		stainless steel	RT-qPCR	Fisher’s least significant difference test	na	na	na	linear	monotonic	deducted	positive	insignificant	4	9	units	decay and attachment	decay and adsorption	tested	At pH of 4, 7 and 9 for 120 min, the recovered attached viruses were approximately 2.6, 2.8 and 2.9 log RTPCRU	Relative humidity of 25%, testing intervals of 10, 60 and 120 minutes	yes		POOR
529	Maryline Girard	2010	na	na	laboratory	laboratory	HNoV	NoV	NoV	NoV	attached viruses (log RTPCRU)	pH	pH		stainless steel	RT-qPCR	Fisher’s least significant difference test	na	na	na	logarithmic	monotonic	deducted	negative	insignificant	4	9	units	decay and attachment	decay and adsorption	tested	At pH of 4, 7 and 9 for 120 min, the recovered attached viruses were approximately 3.1, 2.3 and 2.4 log RTPCRU	Relative humidity of 80%, testing intervals of 10, 60 and 120 minutes	yes		POOR
529	Maryline Girard	2010	na	na	laboratory	laboratory	HNoV	NoV	NoV	NoV	attached viruses (log RTPCRU)	relative humidity	relative humidity		stainless steel	RT-qPCR	Fisher’s least significant difference test	na	na	na	binary	monotonic	presented	positive	insignificant	25	80	%	decay and attachment	decay and adsorption	tested	With an increase in relative humdity from 25 to 80%, the recovered viruses increased from approximately 2.8 log RTPCRU to 3.1 log RTPCRU	pH 4, testing intervals of 10, 60 and 120 minutes	yes		POOR
529	Maryline Girard	2010	na	na	laboratory	laboratory	HNoV	NoV	NoV	NoV	attached viruses (log RTPCRU)	relative humidity	relative humidity		stainless steel	RT-qPCR	Fisher’s least significant difference test	na	na	na	binary	monotonic	presented	negative	insignificant	25	80	%	decay and attachment	decay and adsorption	tested	With an increase in relative humdity from 25 to 80%, the recovered viruses decreased from approximately 3.0 log RTPCRU to 2.5 log RTPCRU	pH 7, testing intervals of 10, 60 and 120 minutes	yes		POOR
529	Maryline Girard	2010	na	na	laboratory	laboratory	HNoV	NoV	NoV	NoV	attached viruses (log RTPCRU)	relative humidity	relative humidity		stainless steel	RT-qPCR	Fisher’s least significant difference test	na	na	na	binary	monotonic	presented	negative	insignificant	25	80	%	decay and attachment	decay and adsorption	tested	With an increase in relative humdity from 25 to 80%, the recovered viruses decreased from approximately 3.0 log RTPCRU to 2.4 log RTPCRU	pH 9, testing intervals of 10, 60 and 120 minutes	yes		POOR
257	Shin Giek Goh	2019	2014-2017	28	ecological	ecological	NoVGI	NoVGI	NoVGI	NoVGI	gc/l	water temperature	temperature		surface water	RT-qPCR	Kendall Tau-b	Singapore	Southeast Asia	Asia	monotonic	monotonic	presented	positive	significant	23.87	32	celsius	na	na	na	Correlation coefficient of 0.117		no	The parameter minimum and maximum boundaries were derived from the mean +/- 2 SD	ADEQUATE
257	Shin Giek Goh	2019	2014-2017	28	ecological	ecological	NoVGI	NoVGI	NoVGI	NoVGI	gc/l	pH	pH		surface water	RT-qPCR	Kendall Tau-b	Singapore	Southeast Asia	Asia	na	na	na	na	insignificant	7.3	7.8	units	na	na	na	Relationship insignificant hence not presented		no	The parameter minimum and maximum boundaries were derived from the mean +/- 2 SD	ADEQUATE
257	Shin Giek Goh	2019	2014-2017	28	ecological	ecological	NoVGI	NoVGI	NoVGI	NoVGI	gc/l	daily rainfall	precipitation	1	surface water	RT-qPCR	Kendall Tau-b	Singapore	Southeast Asia	Asia	na	na	na	na	insignificant	0	34.69	mm	na	na	na	Relationship insignificant hence not presented		no	The parameter minimum and maximum boundaries were derived from the mean +/- 2 SD	ADEQUATE
257	Shin Giek Goh	2019	2014-2017	28	ecological	ecological	NoVGI	NoVGI	NoVGI	NoVGI	gc/l	antecedent dry period	precipitation	na	surface water	RT-qPCR	Kendall Tau-b	Singapore	Southeast Asia	Asia	na	na	na	na	insignificant	0	7.34	days	na	na	na	Relationship insignificant hence not presented		no	The parameter minimum and maximum boundaries were derived from the mean +/- 2 SD	ADEQUATE
257	Shin Giek Goh	2019	2014-2017	28	ecological	ecological	NoVGII	NoVGII	NoVGII	NoVGII	gc/l	water temperature	temperature		surface water	RT-qPCR	Kendall Tau-b	Singapore	Southeast Asia	Asia	na	na	na	na	insignificant	23.87	32	celsius	na	na	na	Relationship insignificant hence not presented		no	The parameter minimum and maximum boundaries were derived from the mean +/- 2 SD	ADEQUATE
257	Shin Giek Goh	2019	2014-2017	28	ecological	ecological	NoVGII	NoVGII	NoVGII	NoVGII	gc/l	pH	pH		surface water	RT-qPCR	Kendall Tau-b	Singapore	Southeast Asia	Asia	na	na	na	na	insignificant	7.3	7.8	units	na	na	na	Relationship insignificant hence not presented		no	The parameter minimum and maximum boundaries were derived from the mean +/- 2 SD	ADEQUATE
257	Shin Giek Goh	2019	2014-2017	28	ecological	ecological	NoVGII	NoVGII	NoVGII	NoVGII	gc/l	daily rainfall	precipitation	1	surface water	RT-qPCR	Kendall Tau-b	Singapore	Southeast Asia	Asia	na	na	na	na	insignificant	0	34.69	mm	na	na	na	Relationship insignificant hence not presented		no	The parameter minimum and maximum boundaries were derived from the mean +/- 2 SD	ADEQUATE
257	Shin Giek Goh	2019	2014-2017	28	ecological	ecological	NoVGII	NoVGII	NoVGII	NoVGII	gc/l	antecedent dry period	precipitation	na	surface water	RT-qPCR	Kendall Tau-b	Singapore	Southeast Asia	Asia	na	na	na	na	insignificant	0	7.34	days	na	na	na	Relationship insignificant hence not presented		no	The parameter minimum and maximum boundaries were derived from the mean +/- 2 SD	ADEQUATE
62	Adriana González-Fernández	2023	2018-2019	6	ecological	ecological	NoVGI	NoVGI	NoVGI	NoVGI	risk of illness	rainfall	precipitation	na	surface water	RT-qPCR	disaggregated QMRA	Costa Rica	Central America	North America	binary	monotonic	presented	negative	not tested	dry	rainy	categorical	increased tourism in dry seasons and less sewage dilution	increased tourism in dry seasons and less sewage dilution	assumed	The infection risk in the dry season was 0.522 versus 0.317 - 0.520 in the rainy season (deoending on the river)		no		GOOD
62	Adriana González-Fernández	2023	2018-2019	6	ecological	ecological	NoVGI	NoVGI	NoVGI	NoVGI	positivity (%)	rainfall	precipitation	na	surface water	RT-qPCR	frequency comparison	Costa Rica	Central America	North America	binary	monotonic	presented	negative	not tested	dry	rainy	categorical	increased tourism in dry seasons and less sewage dilution	increased tourism in dry seasons and less sewage dilution	assumed	The positivity rate in the dry season was 100% (39/39) versus 41% (16/39) in the rainy season.		no		GOOD
205	Adriana González-Fernández	2021	2017-2018	2	ecological	ecological	NoVGI	NoVGI	NoVGI	NoVGI	positivity (%)	rainfall	precipitation	na	surface water	RT-qPCR	frequency comparison	Costa Rica	Central America	North America	binary	monotonic	presented	negative	not tested	dry	rainy	categorical	increased tourism in dry seasons and less sewage dilution	increased tourism in dry seasons and less sewage dilution	assumed	The positivity rate in the dry season was 78% (14/18) versus 0% (0/18) in the rainy season. The mean concentrations are also 8.4 x 10^2 gc/100ml and 0 gc/100 ml.		no	The mean rainfall was 0.88 mm and 21.42 mm in the dry and rainy season, respectively.	GOOD
1572	Katherine E. Graham	2021	2018-2019	6	ecological	ecological	NoVGII	NoVGII	NoVGII	NoVGII	binary (detected - not detected)	antecedent precipitation	precipitation	na	urban stormwater runoff	RT-qPCR	generalized estimating equations	USA	North America	North America	binary	monotonic	presented	negative	significant	dry	wet	categorical	less sewage dilution	less sewage dilution	assumed	The semi-paramteric model coefficient was -2.3 with a SE of 1.1. With a decrease in antecedent precipitation, increased the presence of NoVGII.		no	Dry days are defined as 0 inches of precipitation in the last 24 hours. Wet weather is more than 0 inches in the last 24 hours. Generalized estimating equations are semi-parametric models that do not assume response normality and provide population-averaged effects of factors on an outcome.	GOOD
1746	Amy L. Greer	2009	2005-2008	28	epidemiological	epidemiological	NoV-associated gastroenteritis outbreaks	NoV	NoV	NoV	number of outbreaks	weekly mean air temperature	temperature		population	RT-PCR	Multivariate Poisson regression	Canada	North America	North America	linear	monotonic	presented	positive	significant	na	na	na	na	na	na	IRR of 1.08, which means for each unit of increase in temperature, a 8% increase in infection risk.		no	Among the models, selected the results for the one with the best p-value	GOOD
1746	Amy L. Greer	2009	2005-2008	28	epidemiological	epidemiological	NoV-associated gastroenteritis outbreaks	NoV	NoV	NoV	number of outbreaks	weekly mean total precipitation	precipitation	na	population	RT-PCR	Univariate Poisson regression	Canada	North America	North America	linear	monotonic	presented	negative	significant	na	na	na	na	na	na	IRR of 0.91, which means for each unit of increase in precipitation, a 9% decrease in infection risk.		no	Among the models, selected the results for the one with the best p-value	GOOD
1746	Amy L. Greer	2009	2005-2008	28	epidemiological	epidemiological	NoV-associated gastroenteritis outbreaks	NoV	NoV	NoV	number of outbreaks	weekly lake surface temperature	temperature		population	RT-PCR	Multivariate Poisson regression	Canada	North America	North America	linear	monotonic	presented	negative	significant	na	na	na	decay	decay	assumed	IRR of 0.93, which means for each unit of increase in lake temperature, a 7% increase in infection risk.		no	Among the models, selected the results for the one with the best p-value	GOOD
1746	Amy L. Greer	2009	2005-2008	28	epidemiological	epidemiological	NoV-associated gastroenteritis outbreaks	NoV	NoV	NoV	number of outbreaks	weekly lake surface temperature	temperature		population	RT-PCR	Case-crossover analysis	Canada	North America	North America	binary	monotonic	presented	negative	significant	cold	warm	categorical	decay	decay	assumed	In the week prior to onset of NoV outbreaks, low lake temperatures (<4 degrees) were associated with a higher hazard ratio of 5.61 comparing to higher lake temperatures.		no		GOOD
204	Jessica A. Grembi	2024	2013-2014	13	epidemiological - 6 months - 5.5 years	epidemiological	NoV	NoV	NoV	NoV	positivity (%)	average weekly temperature	temperature		community	RT-qPCR	Generalised additive mixed model	Bangladesh	South Asia	Asia	nonmonotonic	nonmonotonic	presented	nonmonotonic	insignificant	15	33	celsius	na	na	na	The relationship is marked as insignificant due to big confidence intervals. The prevalence increases from approximately 12.5 % at 20 degrees to 25% at 32.5 degrees		yes	The study also provides results for 2-weeks lagged data.	GOOD
204	Jessica A. Grembi	2024	2013-2014	13	epidemiological - 6 months - 5.5 years	epidemiological	NoV	NoV	NoV	NoV	positivity (%)	minimum weekly temperature	temperature		community	RT-qPCR	Generalised additive mixed model	Bangladesh	South Asia	Asia	nonmonotonic	nonmonotonic	presented	nonmonotonic	insignificant	13	33	celsius	na	na	na	The relationship is marked as insignificant due to big confidence intervals. The prevalence increases from approximately 12.5 % at 17.5 degrees to 15% at 32.5 degrees		yes	The study also provides results for 2-weeks lagged data.	GOOD
204	Jessica A. Grembi	2024	2013-2014	13	epidemiological - 6 months - 5.5 years	epidemiological	NoV	NoV	NoV	NoV	positivity (%)	maximum weekly temperature	temperature		community	RT-qPCR	Generalised additive mixed model	Bangladesh	South Asia	Asia	nonmonotonic	nonmonotonic	presented	nonmonotonic	insignificant	17	34	celsius	na	na	na	The relationship is marked as insignificant due to big confidence intervals. The prevalence increases from approximately 13.5 % at 17.5 degrees to 15% at 32.5 degrees		yes	The study also provides results for 2-weeks lagged data.	GOOD
204	Jessica A. Grembi	2024	2013-2014	13	epidemiological - 6 months - 5.5 years	epidemiological	NoV	NoV	NoV	NoV	positivity (%)	total weekly precipitation	precipitation	7	community	RT-qPCR	Generalised additive mixed model	Bangladesh	South Asia	Asia	binary	monotonic	presented	negative	significant	dry	rainy	categorical	less sewage dilution	less sewage dilution	assumed	Above-median weekly total precipitation (>13mm) was associated with lower NoV prevalence. The relationship is marked as significant due to confidence intervals fitting within the same category of relationship. The prevalence ratio is approximately 0.75 during rainy days versus dry days.		yes	The study also provides results for 2-weeks lagged data.	GOOD
204	Jessica A. Grembi	2024	2013-2014	13	epidemiological - 6 months - 5.5 years	epidemiological	NoV	NoV	NoV	NoV	positivity (%)	heavy rainfall	precipitation	na	community	RT-qPCR	Generalised additive mixed model	Bangladesh	South Asia	Asia	binary	monotonic	presented	negative	significant	dry	rainy	categorical	less sewage dilution	less sewage dilution	assumed	Above-median weekly total precipitation (>17mm) was associated with lower NoV prevalence. The relationship is marked as significant due to confidence intervals fitting within the same category of relationship. The prevalence ratio is approximately 0.8 during heavy rainy days versus the other.		yes	The study also provides results for 2-weeks lagged data.	GOOD
204	Jessica A. Grembi	2024	2013-2014	13	epidemiological - 6 months - 5.5 years	epidemiological	NoV	NoV	NoV	NoV	positivity (%)	vapor pressure deficit	vapor pressure		community	RT-qPCR	Generalised additive mixed model	Bangladesh	South Asia	Asia	nonmonotonic	nonmonotonic	presented	nonmonotonic	insignificant	0.49	1.71	kPa	na	na	na	Higher values of VPD, correspond to lower humidity. The relationship is marked as insignificant due to big confidence intervals. A VPD of 0.75 corresponded to approximately 16% prevalence comparing to a VPD of 1 and 19% prevalence and comparing to a VPD of 1.5 and 10% prevalence.		yes	The study also provides results for 2-weeks lagged data.	GOOD
3065	N Grković	2017	2015-2016	13	ecological	ecological	NoV	NoV	NoV	NoV	gc/100g shellfish	monthly total rainfall (measured seven days prior sampling)	precipitation	30.43	mussels	RT-qPCR	Spearman’s correlation	Montenegro	Southeastern Europe	Europe	monotonic	monotonic	presented	positive	insignificant	64.1	122	mm	na	na	na	The Spearman R value was 0.47. No other data provided.		no		POOR
3065	N Grković	2017	2015-2016	13	ecological	ecological	NoV	NoV	NoV	NoV	gc/100g shellfish	monthly average outside temperature	temperature		mussels	RT-qPCR	Spearman’s correlation	Montenegro	Southeastern Europe	Europe	monotonic	monotonic	presented	negative	insignificant	-0.4	20	celsius	na	na	na	The Spearman R value was -0.35. No other data provided.		no		POOR
8138	Akihiko Hata	2014	2009	1	ecological	ecological	NoVGII	NoVGII	NoVGII	NoVGII	gc/l	rainfall	precipitation	na	urban river water influenced (90%) by treated wastewater	RT-qPCR	Student's t-test	Japan	East Asia	Asia	binary	monotonic	presented	positive	significant	dry	wet	categorical	na	na	na	During dry weather, the geometric mean was about 10^2 compared to about 10^2.6 in wet weather.				GOOD
8138	Akihiko Hata	2014	2009	1	ecological	ecological	F-phage	F+RNA bacteriophage	F+RNA bacteriophage	F+RNA bacteriophage	PFU/ml	rainfall	precipitation	na	urban river water influenced (90%) by treated wastewater	plaque assay	Student's t-test	Japan	East Asia	Asia	binary	monotonic	presented	positive	significant	dry	wet	categorical	contamination with sewage and household waste	contamination with sewage and household waste	assumed	During dry weather, the concentration mean was 10^(0.0+/-0.4) PFU/ml compared to the wet weather with 10^(1.0+/-0.8) PFU/ml.		no		GOOD
8138	Akihiko Hata	2014	2009	1	ecological	ecological	NoVGII	NoVGII	NoVGII	NoVGII	frequency (%)	rainfall	precipitation	na	urban river water influenced (90%) by treated wastewater	RT-qPCR	frequency comparison	Japan	East Asia	Asia	binary	monotonic	presented	negative	not tested	dry	wet	categorical	na	na	na	During dry weather, the positivity rate was 63% (10/16) comapred to 38% (5/13) during wet weather.		no		GOOD
1788	Bodil E. Hernroth	2002	2000-2001	18	ecological	ecological	Norwalk-like viruses	Norwalk-like viruses	Norwalk-like viruses	Norwalk-like viruses	positivity (%)	water temperature	temperature		mussels	RT-PCR	multiple logistic regression	Sweden	Northern Europe	Europe	binary	monotonic	presented	negative	insignificant	1	20	celsius	na	na	na	Correlation coefficient of -0.23		no		GOOD
1788	Bodil E. Hernroth	2002	2000-2001	18	ecological	ecological	F-RNA phage	F+RNA bacteriophage	F+RNA bacteriophage	F+RNA bacteriophage	positivity (%)	water temperature	temperature		mussels	plaque assay	Multiple linear regression	Sweden	Northern Europe	Europe	linear	monotonic	presented	negative	insignificant	1	20	celsius	na	na	na	Correlation coefficient of -0.03		no		GOOD
1823	J. Hewitt	2009	na	na	laboratory	laboratory	MNV	MNV	MNV	MNV	D value (min)	temperature	temperature		water	plaque assay	D‐value (min)	na	na	na	binary	monotonic	presented	negative	not tested	63	72	celsius	inactivation	inactivation	tested	With an increase of temperature from 63 to 72, the D-value (min) decreased from 0.9 to <=0.3	Up to 10 minutes at intervals of 0, 1, 2, 5 and 10 minutes	yes	Log reduction values available too	GOOD
1823	J. Hewitt	2009	na	na	laboratory	laboratory	NoVGI.2	NoVGI.2	NoVGI	NoVGI	D value (min)	temperature	temperature		water	RT-qPCR	log reduction (Nt/N0)	na	na	na	binary	monotonic	presented	positive	not tested	63	72	celsius	decay	decay	assumed	With an increase in temperature from 63 to 72 degrees, increased also the log reduction at 10 minutes from approximxately 0.1 to 0.4	Up to 10 minutes at intervals of 0, 1, 2, 5 and 10 minutes	yes		GOOD
1823	J. Hewitt	2009	na	na	laboratory	laboratory	NoVGII.4	NoVGII.4	NoVGII	NoVGII	log10 reduction	temperature	temperature		water	RT-qPCR	log reduction (Nt/N0)	na	na	na	binary	monotonic	presented	positive	not tested	63	72	celsius	decay	decay	assumed	With an increase in temperature from 63 to 72 degrees, increased also the log reduction at 10 minutes from approximxately 0.1 to 0.8	Up to 10 minutes at intervals of 0, 1, 2, 5 and 10 minutes	yes		GOOD
1823	J. Hewitt	2009	na	na	laboratory	laboratory	MNV	MNV	MNV	MNV	log10 reduction	temperature	temperature		water	RT-qPCR	log reduction (Nt/N0)	na	na	na	binary	monotonic	presented	positive	not tested	63	72	celsius	decay	decay	assumed	With an increase in temperature from 63 to 72 degrees, increased also the log reduction at 10 minutes.	Up to 10 minutes at intervals of 0, 1, 2, 5 and 10 minutes	yes		GOOD
1823	J. Hewitt	2009	na	na	laboratory	laboratory	MNV	MNV	MNV	MNV	D value (min)	temperature	temperature		milk	plaque assay	D‐value (min)	na	na	na	binary	monotonic	presented	negative	not tested	63	72	celsius	inactivation	inactivation	tested	With an increase of temperature from 63 to 72, the D-value (min) decreased from 0.7 to <=0.5	Up to 10 minutes at intervals of 0, 1, 2, 5 and 10 minutes	yes	Log reduction values available too	GOOD
1823	J. Hewitt	2009	na	na	laboratory	laboratory	NoVGI.2	NoVGI.2	NoVGI	NoVGI	log10 reduction	temperature	temperature		milk	RT-qPCR	log reduction (Nt/N0)	na	na	na	binary	monotonic	presented	positive	not tested	63	72	celsius	decay	decay	assumed	With an increase in temperature from 63 to 72 degrees, increased also the log reduction at 10 minutes from approximxately 0.0 to 0.2	Up to 10 minutes at intervals of 0, 1, 2, 5 and 10 minutes	yes		GOOD
1823	J. Hewitt	2009	na	na	laboratory	laboratory	NoVGII.4	NoVGII.4	NoVGII	NoVGII	log10 reduction	temperature	temperature		milk	RT-qPCR	log reduction (Nt/N0)	na	na	na	binary	monotonic	presented	positive	not tested	63	72	celsius	decay	decay	assumed	With an increase in temperature from 63 to 72 degrees, increased also the log reduction at 10 minutes from approximxately 0.2 to 0.6	Up to 10 minutes at intervals of 0, 1, 2, 5 and 10 minutes	yes		GOOD
1103	Sheikh Ariful Hoque	2019	2016-2017	12	ecological	ecological	NoVGII.4	NoVGII.4	NoVGII	NoVGII	positivity (%)	monsoon	precipitation	na	raw wastewater	RT-qPCR, RT-PCR	frequency comparison	Bangladesh	South Asia	Asia	nonmonotonic	nonmonotonic	presented	neutral	not tested	non-monsoon	monsoon	categorical	na	na	na	The average prevalence rate per season is stable at around 50-60%		yes		POOR
2027	ElMahdy Mohamed ElMahdy Ibrahim	2019	na	na	laboratory	laboratory	MNV	MNV	MNV	MNV	T90 (days)	temperature	temperature		surface water	plaque assay	Pearson correlation	na	na	na	nonmonotonic	nonmonotonic	presented	nonmonotonic	insignificant	-20	37	celsius	inactivation	inactivation	tested	At lower temperatures, the estimated time required for 90% inactivation (T90) was much higher than at higher temperatures. However, the relationship is not linear. The T90 value was 61.8, 76.9, 7.6 and 25.7 at -20, 4, 24 and 37 degrees.	Dark conditions, pH 7.4	yes		GOOD
1163	Nevena Ilic	2017	2015-2016	13	ecological	ecological	NoV	NoV	NoV	NoV	positivity (%)	seawater temperature	temperature		mussels	RT-qPCR	unclear	Montenegro	Southeastern Europe	Europe	linear	monotonic	deducted	negative	significant	11.12	27.57	celsius	decay	decay	assumed	At 15 versus 25 degrees, the NoV prevalence was 12% versus 4%. The correlation coefficient reported as -0.85.		yes	The reported negative correlation (which is likely linear but unclear from the text) does not match the relationship that can be deducted from the data, which nonmonotonic.	POOR
393	Kentaro Inoue	2020	2014	0.42	ecological	ecological	NoVGI	NoVGI	NoVGI	NoVGI	inhibition	rainfall	precipitation	na	coastal water	RT-qPCR	visual	Japan	East Asia	Asia	binary	monotonic	presented	negative	not tested	dry	wet	categorical	inhibition of assay	inhibition of assay	tested	The detection of NoV (categorical) increased as the inhibitory effects decreased over time after the rainfall event.		yes		POOR
393	Kentaro Inoue	2020	2014	0.42	ecological	ecological	NoVGII	NoVGII	NoVGII	NoVGII	inhibition	rainfall	precipitation	na	coastal water	RT-qPCR	visual	Japan	East Asia	Asia	binary	monotonic	presented	negative	not tested	dry	wet	categorical	inhibition of assay	inhibition of assay	tested	The detection of NoV (categorical) increased as the inhibitory effects decreased over time after the rainfall event.		yes		POOR
242	You Hyun Joung	2022	2016-2019	36	epidemiological	epidemiological	NoV	NoV	NoV	NoV	cases	monthly average temperature	temperature		population	na	Pearson correlation	South Korea	East Asia	Asia	linear	monotonic	presented	negative	significant	1.125	27.55	celsius	na	na	na	The correlation coefficient was -0.463. The number of cases at the lowest average monthly temperature of 1.125 degrees was 120 cases versus 43 cases at 27.55 degrees.		yes		GOOD
242	You Hyun Joung	2022	2016-2019	36	epidemiological	epidemiological	NoV	NoV	NoV	NoV	cases	monthly average relative humidity	relative humidity		population	na	Pearson correlation	South Korea	East Asia	Asia	linear	monotonic	presented	negative	significant	58	84	%	na	na	na	The correlation coefficient was -0.316. The number of cases at the lowest average monthly humidity of 58% was 95 cases versus 25 cases at 84%.		yes		GOOD
242	You Hyun Joung	2022	2016-2019	36	epidemiological	epidemiological	NoV	NoV	NoV	NoV	cases	monthly precipitation	precipitation	30.43	population	na	Pearson correlation	South Korea	East Asia	Asia	linear	monotonic	presented	negative	significant	25.9	209.9	mm	na	na	na	The correlation coefficient was -0.351. The number of cases at the lowest total monthly rainfall of 25.9 mm was 102 cases versus 25 cases at 209.9 mm.		yes		GOOD
1834	H. Katayama	2004	2003	0.53	ecological	ecological	NoVGI	NoVGI	NoVGI	NoVGI	positivity (%)	rainfall	precipitation	na	wastewater influent	RT-PCR	frequency comparison	Japan	East Asia	Asia	binary	monotonic	presented	negative	not tested	dry	rainy	categorical	na	na	na	The prevalence on a dry day was higher (11/12) than on a rainy day (5/12).		no		POOR
1834	H. Katayama	2004	2003	0.53	ecological	ecological	NoVGII	NoVGII	NoVGII	NoVGII	positivity (%)	rainfall	precipitation	na	wastewater influent	RT-PCR	frequency comparison	Japan	East Asia	Asia	binary	monotonic	presented	negative	not tested	dry	rainy	categorical	na	na	na	The prevalence on a dry day was higher (11/12) than on a rainy day (9/12).		no		POOR
1834	H. Katayama	2004	2003	0.53	ecological	ecological	NoVGI	NoVGI	NoVGI	NoVGI	positivity (%)	rainfall	precipitation	na	wastewater effluent	RT-PCR	frequency comparison	Japan	East Asia	Asia	binary	monotonic	presented	negative	not tested	dry	rainy	categorical	na	na	na	The prevalence on a dry day was higher (11/12) than on a rainy day (7/12).		no		POOR
1834	H. Katayama	2004	2003	0.53	ecological	ecological	NoVGII	NoVGII	NoVGII	NoVGII	positivity (%)	rainfall	precipitation	na	wastewater effluent	RT-PCR	frequency comparison	Japan	East Asia	Asia	binary	monotonic	presented	neutral	not tested	dry	rainy	categorical	na	na	na	The prevalence on a dry day was similar (10/12) to that on a rainy day (10/12).		no		POOR
1834	H. Katayama	2004	2003	0.53	ecological	ecological	NoVGI	NoVGI	NoVGI	NoVGI	primary settling tank removal rate (%)	rainfall	precipitation	na	wastewater effluent	RT-PCR	frequency comparison	Japan	East Asia	Asia	binary	monotonic	presented	negative	not tested	dry	rainy	categorical	inefficient wastewater treatment and inhibitors removal by the primary settling tank.	inefficient wastewater treatment and inhibitors removal by the primary settling tank.	assumed	The percentage of viruses removed during the dry day (0%) was higher than on a rainy day (-16.7%). Yes, the removal rate during the rainy day is negative which means higher detection in the effluent than in the influent. Possibly, removed inhibitors.		no		POOR
1834	H. Katayama	2004	2003	0.53	ecological	ecological	NoVGII	NoVGII	NoVGII	NoVGII	primary settling tank removal rate (%)	rainfall	precipitation	na	wastewater effluent	RT-PCR	frequency comparison	Japan	East Asia	Asia	binary	monotonic	presented	neutral	not tested	dry	rainy	categorical	inefficient wastewater treatment and inhibitors removal by the primary settling tank.	inefficient wastewater treatment and inhibitors removal by the primary settling tank.	assumed	The percentage of viruses removed during the dry day (8.3%) was higher than on a rainy day (-8.3%). Yes, the removal rate during the rainy day is negative which means higher detection in the effluent than in the influent. Possibly, removed inhibitors.		no		POOR
174	Ari Kauppinen	2017	na	na	laboratory	laboratory	NoVGII	NoVGII	NoVGII	NoVGII	T90 (days)	temperature	temperature		drinking water	RT-qPCR	T90 (days)	na	na	na	concave down, decreasing	monotonic	deducted	negative	not tested	3	36	celsius	decay	decay	assumed	With an increase of temperature at 3, 21 and 36 degrees, decreases T90 from >365 to 230 to 58 days.	pH 7.7. Up to 365 days.	yes	Sample derived from patient A	GOOD
174	Ari Kauppinen	2017	na	na	laboratory	laboratory	NoVGII	NoVGII	NoVGII	NoVGII	T90 (days)	temperature	temperature		drinking water	RT-qPCR	T90 (days)	na	na	na	logarithmic	monotonic	deducted	negative	not tested	3	36	celsius	decay	decay	assumed	With an increase of temperature at 3, 21 and 36 degrees, decreases T90 from >365 to 115 to 33 days.	pH 7.7. Up to 365 days.	yes	Sample derived from patient B	GOOD
174	Ari Kauppinen	2017	na	na	laboratory	laboratory	NoVGII	NoVGII	NoVGII	NoVGII	T90 (days)	temperature	temperature		wastewater	RT-qPCR	T90 (days)	na	na	na	nonmonotonic	nonmonotonic	deducted	nonmonotonic	not tested	3	36	celsius	decay	decay	assumed	With an increase of temperature at 3, 21 and 36 degrees, T90 increases and then decreases from 38 to 58 to 11 days.	pH 7.03. Up to 140 days.	yes	Sample derived from patient A	GOOD
174	Ari Kauppinen	2017	na	na	laboratory	laboratory	NoVGII	NoVGII	NoVGII	NoVGII	T90 (days)	temperature	temperature		wastewater	RT-qPCR	T90 (days)	na	na	na	concave down, decreasing	monotonic	deducted	negative	not tested	3	36	celsius	decay	decay	assumed	With an increase of temperature at 3, 21 and 36 degrees, decreases T90 from 45 to 38 to 13 days.	pH 7.03. Up to 140 days.	yes	Sample derived from patient B	GOOD
174	Ari Kauppinen	2017	na	na	laboratory	laboratory	NoVGII	NoVGII	NoVGII	NoVGII	T90 (days)	temperature	temperature		wastewater	RT-qPCR	T90 (days)	na	na	na	concave down, decreasing	monotonic	deducted	negative	not tested	3	36	celsius	decay	decay	assumed	With an increase of temperature at 3, 21 and 36 degrees, decreases T90 from 115 to 115 to 46 days.	pH 7.03. Up to 140 days.	yes	Indigenous norovirus (already present without spiking it with samples from patient A or B)	GOOD
6888	Regina Keller	2010	na	na	laboratory	laboratory	MNV	MNV	MNV	MNV	log10 PFU/ml	temperature	temperature		river water	plaque assay	log10 (PFU/ml)	na	na	na	binary	monotonic	deducted	neutral	not tested	4	25	celsius	inactivation	inactivation	assumed	There are not visible differences between survival of MNV at 4 or 25 degrees for up to 24 days.	Up to 1440 min (24 days). pH of 7.41	yes		GOOD
1540	Lauren C. Kennedy	2023	na	na	laboratory	laboratory	hNoVGII.4	NoVGII.4	NoVGII	NoVGII	k value (day-1)	temperature	temperature		surface water	RT-qPCR	multiple linear regression	na	na	na	binary	monotonic	presented	negative	insignificant	15	20	celsius	decay	decay	assumed	The k value (per day) for experiment 1 was 1.5 at 15 degrees and 1.4 at 20 degrees. The k value (per day) for experiment 2 was -0.11 at 15 degrees and 0.23 at 20 degrees.	dark conditions	yes		POOR
1540	Lauren C. Kennedy	2023	na	na	laboratory	laboratory	hNoVGII.4	NoVGII.4	NoVGII	NoVGII	k value (day-1)	temperature	temperature		surface water	human intestinal enteroid assay coupled to RT-qPCR	multiple linear regression	na	na	na	binary	monotonic	presented	negative	insignificant	15	20	celsius	inactivation	inactivation	tested	The k value (per day) for experiment 1 was 2.2 at 15 degrees and 0.32 at 20 degrees. The k value (per day) for experiment 2 was 0.36 at 15 degrees and 0.21 at 20 degrees.	dark conditions	yes		POOR
1905	Lauren C. Kennedy	2024	na	na	laboratory	laboratory	hNoVGII.4	NoVGII.4	NoVGII	NoVGII	k value (day-1)	temperature	temperature		raw surface water	short genome RT-qPCR	multiple linear regression	na	na	na	nonmonotonic	nonmonotonic	deducted	nonmonotonic	significant	10	20	celsius	decay	decay	assumed	With a temperature increase from 10 to 15 to 20 degrees, the k value (1/days) increased from 0.19 to 0.56 to 0.48.	dark conditions	yes		GOOD
1905	Lauren C. Kennedy	2024	na	na	laboratory	laboratory	hNoVGII.4	NoVGII.4	NoVGII	NoVGII	k value (day-1)	temperature	temperature		raw surface water	long-genome RT-qPCR	multiple linear regression	na	na	na	nonmonotonic	nonmonotonic	deducted	nonmonotonic	significant	10	20	celsius	decay	decay	assumed	With a temperature increase from 10 to 15 to 20 degrees, the k value (1/days) increased from 0.17 to <0.01 to 0.51.	dark conditions	yes		GOOD
1905	Lauren C. Kennedy	2024	na	na	laboratory	laboratory	hNoVGII.4	NoVGII.4	NoVGII	NoVGII	k value (day-1)	temperature	temperature		raw surface water	intact capsid (enzymatic pretreatment) RT-qPCR	multiple linear regression	na	na	na	binary	monotonic	deducted	positive	significant	15	20	celsius	decay	genome decay	tested	With a temperature increase from 10 to 15, the k value (1/days) increased from 0.29 to 0.69.	dark conditions	yes		GOOD
1905	Lauren C. Kennedy	2024	na	na	laboratory	laboratory	hNoVGII.4	NoVGII.4	NoVGII	NoVGII	k value (day-1)	temperature	temperature		filtererd surface water	short genome RT-qPCR	multiple linear regression	na	na	na	nonmonotonic	nonmonotonic	deducted	nonmonotonic	significant	10	20	celsius	decay	decay	assumed	With a temperature increase from 10 to 15 to 20 degrees, the k value (1/days) increased from <0.01 to 0.16 to <0.01.	dark conditions	yes		GOOD
1905	Lauren C. Kennedy	2024	na	na	laboratory	laboratory	hNoVGII.4	NoVGII.4	NoVGII	NoVGII	k value (day-1)	temperature	temperature		filtererd surface water	long-genome RT-qPCR	multiple linear regression	na	na	na	exponential	monotonic	deducted	positive	significant	10	20	celsius	decay	decay	assumed	With a temperature increase from 10 to 15 to 20 degrees, the k value (1/days) increased from -0.076 to -0.016 to 0.14.	dark conditions	yes		GOOD
1905	Lauren C. Kennedy	2024	na	na	laboratory	laboratory	hNoVGII.4	NoVGII.4	NoVGII	NoVGII	k value (day-1)	temperature	temperature		filtererd surface water	intact capsid (enzymatic pretreatment) RT-qPCR	multiple linear regression	na	na	na	exponential	monotonic	deducted	positive	significant	10	20	celsius	decay	genome decay	tested	With a temperature increase from 10 to 15 to 20 degrees, the k value (1/days) increased from <0.01 to <0.01 to 0.14.	dark conditions	yes		GOOD
1905	Lauren C. Kennedy	2024	na	na	laboratory	laboratory	MNV	MNV	MNV	MNV	k value (day-1)	temperature	temperature		raw surface water	plaque assay	multiple linear regression	na	na	na	nonmonotonic	nonmonotonic	deducted	nonmonotonic	significant	10	20	celsius	inactivation	inactivation	tested	With a temperature increase from 10 to 15 to 20 degrees, the k value (1/days) increased from 0.2 to 0.71 to <0.01.	dark conditions	yes		GOOD
1905	Lauren C. Kennedy	2024	na	na	laboratory	laboratory	MNV	MNV	MNV	MNV	k value (day-1)	temperature	temperature		raw surface water	long-genome RT-qPCR	multiple linear regression	na	na	na	logarithmic	monotonic	deducted	positive	significant	10	20	celsius	decay	decay	assumed	With a temperature increase from 10 to 15 to 20 degrees, the k value (1/days) increased from 0.089 to 0.37 to 0.55.	dark conditions	yes		GOOD
1905	Lauren C. Kennedy	2024	na	na	laboratory	laboratory	MNV	MNV	MNV	MNV	k value (day-1)	temperature	temperature		raw surface water	intact capsid (enzymatic pretreatment) RT-qPCR	multiple linear regression	na	na	na	binary	monotonic	deducted	positive	significant	15	20	celsius	decay	genome decay	tested	With a temperature increase from 10 to 15, the k value (1/days) increased from 0.13 to 0.4.	dark conditions	yes		GOOD
1905	Lauren C. Kennedy	2024	na	na	laboratory	laboratory	MNV	MNV	MNV	MNV	k value (day-1)	temperature	temperature		filtererd surface water	plaque assay	multiple linear regression	na	na	na	nonmonotonic	nonmonotonic	deducted	nonmonotonic	significant	10	20	celsius	inactivation	inactivation	tested	With a temperature increase from 10 to 15 to 20 degrees, the k value (1/days) increased from 0.14 to 0.095 to 0.4.	dark conditions	yes		GOOD
1905	Lauren C. Kennedy	2024	na	na	laboratory	laboratory	MNV	MNV	MNV	MNV	k value (day-1)	temperature	temperature		filtererd surface water	long-genome RT-qPCR	multiple linear regression	na	na	na	exponential	monotonic	deducted	positive	significant	10	20	celsius	decay	decay	assumed	With a temperature increase from 10 to 15 to 20 degrees, the k value (1/days) increased from 0.026 to 0.079 to 0.27.	dark conditions	yes		GOOD
1905	Lauren C. Kennedy	2024	na	na	laboratory	laboratory	MNV	MNV	MNV	MNV	k value (day-1)	temperature	temperature		filtererd surface water	intact capsid (enzymatic pretreatment) RT-qPCR	multiple linear regression	na	na	na	binary	monotonic	deducted	positive	significant	10	15	celsius	decay	genome decay	tested	With a temperature increase from 15 to 20 degrees, the k value (1/days) increased from 0.1 to 0.24.	dark conditions	yes		GOOD
757	Jong-Gyu Kim	2021	2002-2017	192	epidemiological	epidemiological	Food-poisoning associated NoV	NoV	NoV	NoV	Number of NoV outbreaks	average temperature	temperature		population	na	Pearson's correlation	South Korea	East Asia	Asia	linear	monotonic	presented	negative	significant	na	na	na	na	na	na	Correlation coefficient of -0.376		no		ADEQUATE
757	Jong-Gyu Kim	2021	2002-2017	192	epidemiological	epidemiological	Food-poisoning associated NoV	NoV	NoV	NoV	Number of NoV outbreaks	highest temperature	temperature		population	na	Pearson's correlation	South Korea	East Asia	Asia	linear	monotonic	presented	negative	significant	na	na	na	na	na	na	Correlation coefficient of -0.373		no		ADEQUATE
757	Jong-Gyu Kim	2021	2002-2017	192	epidemiological	epidemiological	Food-poisoning associated NoV	NoV	NoV	NoV	Number of NoV outbreaks	lowest temperature	temperature		population	na	Pearson's correlation	South Korea	East Asia	Asia	linear	monotonic	presented	negative	significant	na	na	na	na	na	na	Correlation coefficient of -0.377		no		ADEQUATE
757	Jong-Gyu Kim	2021	2002-2017	192	epidemiological	epidemiological	Food-poisoning associated NoV	NoV	NoV	NoV	Number of NoV outbreaks	precipitation	precipitation	na	population	na	Pearson's correlation	South Korea	East Asia	Asia	linear	monotonic	presented	negative	significant	na	na	na	na	na	na	Correlation coefficient of -0.312		no		ADEQUATE
757	Jong-Gyu Kim	2021	2002-2017	192	epidemiological	epidemiological	Food-poisoning associated NoV	NoV	NoV	NoV	Number of NoV outbreaks	number of rainfall days	precipitation	na	population	na	Pearson's correlation	South Korea	East Asia	Asia	linear	monotonic	presented	negative	significant	na	na	na	na	na	na	Correlation coefficient of -0.184		no		ADEQUATE
757	Jong-Gyu Kim	2021	2002-2017	192	epidemiological	epidemiological	Food-poisoning associated NoV	NoV	NoV	NoV	Number of NoV outbreaks	daytime hours	daytime hours		population	na	Pearson's correlation	South Korea	East Asia	Asia	linear	monotonic	presented	positive	insignificant	na	na	na	na	na	na	Correlation coefficient of 0.018		no		ADEQUATE
757	Jong-Gyu Kim	2021	2002-2017	192	epidemiological	epidemiological	Food-poisoning associated NoV	NoV	NoV	NoV	Number of NoV outbreaks	relative humidity	relative humidity		population	na	Pearson's correlation	South Korea	East Asia	Asia	linear	monotonic	presented	negative	significant	na	na	na	na	na	na	Correlation coefficient of -0.277		no		ADEQUATE
851	Jin Hwi Kim	2016	2009-2013	60	epidemiological	epidemiological	NoV	NoV	NoV	NoV	Number of norovirus outbreaks per 0.1 million people	average monthly temperature	temperature		population	na	visual	South Korea	East Asia	Asia	nonmonotonic	nonmonotonic	deducted	nonmonotonic	not tested	-15	30	celsius	na	na	na	The number of norovirus outbreaks per 0.1 million people at -10 - -5 degrees was approximately 6 increasing to approximately 22 at -5 - 0 degrees increasing to 26 at 5 - 10 degrees and decreasing till 2 at 25-30 degrees.		yes		GOOD
851	Jin Hwi Kim	2016	2009-2013	60	epidemiological	epidemiological	NoV	NoV	NoV	NoV	positivity (%)	average monthly temperature	temperature		population	na	visual	South Korea	East Asia	Asia	linear	monotonic	deducted	negative	not tested	-15	30	celsius	na	na	na	The highest prevalence (%) of cases was at -10 - -5 degrees with 3.5% of positive cases and decreasing to 0.2% at 25-30 degrees.		yes		GOOD
851	Jin Hwi Kim	2016	2009-2013	60	epidemiological	epidemiological	NoV	NoV	NoV	NoV	positivity (%)	monthly total radiance	radiance		population	na	categorical logistic regression (diagnostic)	South Korea	East Asia	Asia	binary	monotonic	presented	positive	insignificant	na	na	J/m2	na	na	na	Esimate of regression coefficient of 3.75e-03. No other data provided (except for principal component analysis, but that is not relevant).	High population density	no		GOOD
851	Jin Hwi Kim	2016	2009-2013	60	epidemiological	epidemiological	NoV	NoV	NoV	NoV	positivity (%)	monthly average absolute air humidity	absolute humidity		population	na	categorical logistic regression (diagnostic)	South Korea	East Asia	Asia	binary	monotonic	presented	negative	significant	na	na	kg/kg	na	na	na	Esimate of regression coefficient of -1.26e-01.	Low population density	no	High correlation with temperature, which was removed during step-wise regression.	GOOD
851	Jin Hwi Kim	2016	2009-2013	60	epidemiological	epidemiological	NoV	NoV	NoV	NoV	positivity (%)	monthly average absolute air humidity	absolute humidity		population	na	categorical logistic regression (diagnostic)	South Korea	East Asia	Asia	binary	monotonic	presented	negative	significant	na	na	kg/kg	na	na	na	Esimate of regression coefficient of -1.65e-01.	High population density	no	High correlation with temperature, which was removed during step-wise regression.	GOOD
851	Jin Hwi Kim	2016	2009-2013	60	epidemiological	epidemiological	NoV	NoV	NoV	NoV	positivity (%)	monthly average absolute air humidity	absolute humidity		population	na	sensitvity analysis of categorical logistic regression (predictive)	South Korea	East Asia	Asia	linear	monotonic	presented	negative	not tested	na	na	kg/kg	na	na	na	With a 50% decrease in absolute humidity from mean value, there is a 0.095 increase in probability of outbreak occurrence. With a 50% increase in absolute humidity from mean value, there is a 0.06 increase in probability of outbreak occurrence.	Low population density	yes	High correlation with temperature, which was removed during step-wise regression.	GOOD
851	Jin Hwi Kim	2016	2009-2013	60	epidemiological	epidemiological	NoV	NoV	NoV	NoV	positivity (%)	monthly average absolute air humidity	absolute humidity		population	na	sensitvity analysis of categorical logistic regression (predictive)	South Korea	East Asia	Asia	linear	monotonic	presented	negative	not tested	na	na	kg/kg	na	na	na	With a 50% decrease in absolute humidity from mean value, there is a 0.120 increase in probability of outbreak occurrence. With a 50% increase in absolute humidity from mean value, there is a 0.09 increase in probability of outbreak occurrence.	High population density	yes	High correlation with temperature, which was removed during step-wise regression.	GOOD
1284	Ji Young Kim	2013	2010-2011	7	ecological	ecological	NoV	NoV	NoV	NoV	gc/ml	accumulated daily rainfall	precipitation	na	upstream river	RT-qPCR	Pearson’s correlation	South Korea	East Asia	Asia	linear	monotonic	presented	positive	significant	na	na	mm	contamination with sewage and household waste	contamination with sewage and household waste	assumed	A correlation coefficient of 0.57		no	Mean values for temperature and pH in summer and winter upstream and downstream provided too but not included. Upstream is a rural farm area.	GOOD
1284	Ji Young Kim	2013	2010-2011	7	ecological	ecological	NoV	NoV	NoV	NoV	gc/ml	accumulated daily rainfall	precipitation	na	downstream river	RT-qPCR	Pearson’s correlation	South Korea	East Asia	Asia	linear	monotonic	presented	positive	significant	na	na	mm	contamination with sewage and household waste	contamination with sewage and household waste	assumed	A strong correlation coefficient of 0.82		no	Mean values for temperature and pH in summer and winter upstream and downstream provided too but not included. Downstream is a metropolitan area	GOOD
1284	Ji Young Kim	2013	2010-2011	7	ecological	ecological	NoV	NoV	NoV	NoV	gc/ml	accumulated daily rainfall	precipitation	na	upstream and downstream river (surface water)	RT-qPCR	Pearson’s correlation	South Korea	East Asia	Asia	linear	monotonic	presented	positive	significant	na	na	mm	contamination with sewage and household waste	contamination with sewage and household waste	assumed	A correlation coefficient of 0.52		no	Mean values for temperature and pH in summer and winter upstream and downstream provided too but not included.	GOOD
1284	Ji Young Kim	2013	2010-2011	7	ecological	ecological	F+ coliphage	F+RNA bacteriophage	F+RNA bacteriophage	F+RNA bacteriophage	PFU/100ml	accumulated daily rainfall	precipitation	na	upstream river	plaque assay	Pearson’s correlation	South Korea	East Asia	Asia	linear	monotonic	presented	positive	significant	na	na	mm	contamination with sewage and household waste	contamination with sewage and household waste	assumed	A correlation coefficient of 0.53		no	Mean values for temperature and pH in summer and winter upstream and downstream provided too but not included. Upstream is a rural farm area	GOOD
1284	Ji Young Kim	2013	2010-2011	7	ecological	ecological	F+ coliphage	F+RNA bacteriophage	F+RNA bacteriophage	F+RNA bacteriophage	PFU/100ml	accumulated daily rainfall	precipitation	na	downstream river	plaque assay	Pearson’s correlation	South Korea	East Asia	Asia	linear	monotonic	presented	positive	insignificant	na	na	mm	contamination with sewage and household waste	contamination with sewage and household waste	assumed	A correlation coefficient of 0.35		no	Mean values for temperature and pH in summer and winter upstream and downstream provided too but not included. Downstream is a metropolitan area	GOOD
1284	Ji Young Kim	2013	2010-2011	7	ecological	ecological	F+ coliphage	F+RNA bacteriophage	F+RNA bacteriophage	F+RNA bacteriophage	PFU/100ml	accumulated daily rainfall	precipitation	na	upstream and downstream river (surface water)	plaque assay	Pearson’s correlation	South Korea	East Asia	Asia	linear	monotonic	presented	positive	insignificant	na	na	mm	contamination with sewage and household waste	contamination with sewage and household waste	assumed	A correlation coefficient of 0.17		no	Mean values for temperature and pH in summer and winter upstream and downstream provided too but not included.	GOOD
1293	Su Jung Kim	2012	na	na	laboratory	laboratory	MNV	MNV	MNV	MNV	D value (days)	temperature	temperature		wood surface and stainless steel surface	plaque assay	Simple linear regression	na	na	na	linear	monotonic	presented	negative	significant	15	40	celsius	inactivation	inactivation	tested	The mean D-value (days) decreased from approximately 2.4 at 15 degrees to approximately 0.6 at 40 degrees		yes	100ul with the virus were placed onto wood/steel within a Petri dish, which was then also covered with a lid to prevent dessication, but also kept in place with tape to allow a partial opening.	GOOD
1293	Su Jung Kim	2012	na	na	laboratory	laboratory	MNV	MNV	MNV	MNV	D value (days)	relative humidity	relative humidity		wood surface and stainless steel surface	plaque assay	Simple linear regression	na	na	na	linear	monotonic	presented	negative	insignificant	30	70	%	inactivation	inactivation	tested	The mean D-value (days) decreased from approximately 11.5 at 30% RH to approximately 4.8 at 70% RH		yes	100ul with the virus were placed onto wood/steel within a Petri dish, which was then also covered with a lid to prevent dessication, but also kept in place with tape to allow a partial opening.	GOOD
1293	Su Jung Kim	2012	na	na	laboratory	laboratory	MS2	F+RNA bacteriophage	F+RNA bacteriophage	F+RNA bacteriophage	D value (days)	temperature	temperature		wood surface and stainless steel surface	plaque assay	Simple linear regression	na	na	na	linear	monotonic	presented	negative	significant	15	40	celsius	inactivation	inactivation	tested	The mean D-value (days) decreased from approximately 11 at 15 degrees to approximately 0.6 at 40 degrees		yes	100ul with the virus were placed onto wood/steel within a Petri dish, which was then also covered with a lid to prevent dessication, but also kept in place with tape to allow a partial opening.	GOOD
1293	Su Jung Kim	2012	na	na	laboratory	laboratory	MS2	F+RNA bacteriophage	F+RNA bacteriophage	F+RNA bacteriophage	D value (days)	relative humidity	relative humidity		wood surface and stainless steel surface	plaque assay	Simple linear regression	na	na	na	linear	monotonic	presented	negative	significant	30	70	%	inactivation	inactivation	tested	The mean D-value (days) decreased from approximately 1.9 at 30% RH to approximately 0.5 at 70% RH		yes	100ul with the virus were placed onto wood/steel within a Petri dish, which was then also covered with a lid to prevent dessication, but also kept in place with tape to allow a partial opening.	GOOD
1969	Tae-Kyoung Kim	2021	2005-2018	168	epidemiological	epidemiological	NoV	NoV	NoV	NoV	Probability (equivalent to incidence rate (%)) among all diarrhoea patients	average daily temperature	temperature		population	na	Generalised additional logistic model	South Korea	East Asia	Asia	nonmonotonic	nonmonotonic	presented	nonmonotonic	significant	-30	40	celsius	na	na	na	The highest modelled rate is at -2 degrees with 23.8% maximum rate, decreasing in both directions. The risk interval with a rate of >=19% is between -10.4 and 6.4 degrees.	Age group 0-5 years old	yes		GOOD
1969	Tae-Kyoung Kim	2021	2005-2018	168	epidemiological	epidemiological	NoV	NoV	NoV	NoV	Probability (equivalent to incidence rate (%)) among all diarrhoea patients	average daily temperature	temperature		population	na	Generalised additional logistic model	South Korea	East Asia	Asia	nonmonotonic	nonmonotonic	presented	nonmonotonic	significant	-30	40	celsius	na	na	na	The highest modelled rate is at -0.5 degrees with 21.2% maximum rate, decreasing in both directions. The risk interval with a rate of >=17% is between -5.7 and 4.6 degrees.	Age group 6-15 years old	yes		GOOD
1969	Tae-Kyoung Kim	2021	2005-2018	168	epidemiological	epidemiological	NoV	NoV	NoV	NoV	Probability (equivalent to incidence rate (%)) among all diarrhoea patients	average daily temperature	temperature		population	na	Generalised additional logistic model	South Korea	East Asia	Asia	nonmonotonic	nonmonotonic	presented	nonmonotonic	significant	-30	40	celsius	na	na	na	The highest modelled rate is at -5.8 degrees with 11.9% maximum rate, decreasing in both directions. The risk interval with a rate of >=9.5% is between -14.3 and 2.7 degrees.	Age group 16-59 years old	yes		GOOD
1969	Tae-Kyoung Kim	2021	2005-2018	168	epidemiological	epidemiological	NoV	NoV	NoV	NoV	Probability (equivalent to incidence rate (%)) among all diarrhoea patients	average daily temperature	temperature		population	na	Generalised additional logistic model	South Korea	East Asia	Asia	nonmonotonic	nonmonotonic	presented	nonmonotonic	significant	-30	40	celsius	na	na	na	The highest modelled rate is at -4.6 degrees with 7.7% maximum rate, decreasing in both directions. The risk interval with a rate of >=6.2% is between -12.9 and 3.6 degrees.	Age group >= 60 years old	yes		GOOD
3396	Yong Soo Kim	2015	2003-2012	120	epidemiological	epidemiological	Food-poisoning associated NoV	NoV	NoV	NoV	Monthly incidence rate (number of NoV outbreaks divided by the total number of outbreaks)	monthly average temperature	temperature		population	na	Pearson's correlation	South Korea	East Asia	Asia	linear	monotonic	presented	negative	significant	-1.09	25.2	celsius	na	na	na	A correlation coefficient of -0.9791. A RELATIVE incidence of approximately 0.02 in the month with the highest temperature (25.2 degrees) versus 0.39 in the month with the lowest temperature (-1.09 degrees)		yes		GOOD
3396	Yong Soo Kim	2015	2003-2012	120	epidemiological	epidemiological	Food-poisoning associated NoV	NoV	NoV	NoV	Monthly incidence rate (number of NoV outbreaks divided by the total number of outbreaks)	monthly average relative humidity	relative humidity		population	na	Pearson's correlation	South Korea	East Asia	Asia	linear	monotonic	presented	negative	significant	59.6	81.15	%	na	na	na	A correlation coefficient of -0.8737. A RELATIVE incidence of approximately 0.04 in the month with a high RH (79%) versus 0.3 in the month with the lowest RH (59%)		yes		GOOD
3931	S. Lamhoujeb	2009	na	na	laboratory	laboratory	hNoVGII	NoVGII	NoVGII	NoVGII	NASBA particle units	relative humidity	relative humidity		stainless steel surface	molecular beacon NASBA technique with enzymatic treatment	NASBA particle units	na	na	na	binary	monotonic	presented	positive	not tested	30	86	%	inactivation	inactivation	tested	At seven days, the recovered NPU were approximately 0.01 at low RH versus approximately 2.5 at high RH.	20 degrees for up to 35 days.	yes	20ul of NoVGII faecal suspension adjusted with nanofiltered water was left to dry for 30 min at RT in a flow hood and then stored for 56 days under the corresponding conditions.	GOOD
3931	S. Lamhoujeb	2009	na	na	laboratory	laboratory	hNoVGII	NoVGII	NoVGII	NoVGII	NASBA particle units	relative humidity	relative humidity		polyvinyl chloride surface	molecular beacon NASBA technique with enzymatic treatment	NASBA particle units	na	na	na	binary	monotonic	presented	positive	not tested	30	86	%	inactivation	inactivation	tested	At seven days, the recovered NPU were approximately 0.09 at low RH versus approximately 1.5 at high RH.	20 degrees for up to 35 days.	yes	20ul of NoVGII faecal suspension adjusted with nanofiltered water was left to dry for 30 min at RT in a flow hood and then stored for 56 days under the corresponding conditions.	GOOD
3931	S. Lamhoujeb	2009	na	na	laboratory	laboratory	hNoVGII	NoVGII	NoVGII	NoVGII	NASBA particle units	temperature	temperature		stainless steel surface	molecular beacon NASBA technique with enzymatic treatment	NASBA particle units	na	na	na	binary	monotonic	presented	positive	not tested	7	20	celsius	inactivation	inactivation	tested	At 35 days, the recovered NPU were approximately 8 at low temperature versus no detected virus in NPU at high temperature.	High relative humidity of 86% for up to 35 days.	yes	20ul of NoVGII faecal suspension adjusted with nanofiltered water was left to dry for 30 min at RT in a flow hood and then stored for 56 days under the corresponding conditions.	GOOD
3931	S. Lamhoujeb	2009	na	na	laboratory	laboratory	hNoVGII	NoVGII	NoVGII	NoVGII	NASBA particle units	temperature	temperature		polyvinyl chloride surface	molecular beacon NASBA technique with enzymatic treatment	NASBA particle units	na	na	na	binary	monotonic	presented	positive	not tested	7	20	celsius	inactivation	inactivation	tested	At 35 days, the recovered NPU were approximately 5 at low temperature versus no detected virus in NPU at high temperature.	High relative humidity of 86% for up to 35 days.	yes	20ul of NoVGII faecal suspension adjusted with nanofiltered water was left to dry for 30 min at RT in a flow hood and then stored for 56 days under the corresponding conditions.	GOOD
572	JungEun Lee	2008	na	na	laboratory	laboratory	MNV	MNV	MNV	MNV	log10 reduction	temperature	temperature		diaper material	plaque assay	log10 reduction (PFU/ml)	na	na	na	exponential	monotonic	deducted	positive	not tested	-20	30	celsius	inactivation	inactivation	tested	The survival reduction (log PFU/ml) was the highest at 30 and 18 degrees followed by 4 degrees and -20 degrees. Since the full inactivation was achieved within 2-3 days for the higher temperatures whereas the lower temperatures, the virus persisted for 40 days, the datapoints will have to be extracted and the D-values calculated for a more quantitative description.	Up to 40 days.	yes		GOOD
572	JungEun Lee	2008	na	na	laboratory	laboratory	MNV	MNV	MNV	MNV	log10 reduction	temperature	temperature		gauze	plaque assay	log10 reduction (PFU/ml)	na	na	na	exponential	monotonic	deducted	positive	not tested	-20	30	celsius	inactivation	inactivation	tested	The survival reduction (log PFU/ml) was the highest at 30 and 18 degrees followed by 4 degrees and -20 degrees. Since the full inactivation was achieved within 2-3 days for the higher temperatures whereas the lower temperatures, the virus persisted for 40 days, the datapoints will have to be extracted and the D-values calculated for a more quantitative description.	Up to 40 days.	yes		GOOD
572	JungEun Lee	2008	na	na	laboratory	laboratory	MNV	MNV	MNV	MNV	log10 reduction	temperature	temperature		stool suspension	plaque assay	log10 reduction (PFU/ml)	na	na	na	logarithmic	monotonic	deducted	positive	not tested	-20	30	celsius	inactivation	inactivation	tested	The survival reduction (log PFU/ml) was the highest at 30 and 18 degrees followed by 4 degrees and -20 degrees. Since the full inactivation was achieved within 2-3 days for the higher temperatures whereas the lower temperatures, the virus persisted for 40 days, the datapoints will have to be extracted and the D-values calculated for a more quantitative description.	Up to 40 days.	yes		GOOD
572	JungEun Lee	2008	na	na	laboratory	laboratory	MNV	MNV	MNV	MNV	log10 reduction	temperature	temperature		diaper material	RT-qPCR	log10 reduction (copies/ml)	na	na	na	logarithmic	monotonic	deducted	negative	not tested	-20	18	celsius	decay	decay	assumed	No apparent differences in survival reduction (copies/ml) by temperature. The datapoints will have to be extracted and the D-values calculated for a more quantitative description.	Up to 40 days.	yes		GOOD
572	JungEun Lee	2008	na	na	laboratory	laboratory	MNV	MNV	MNV	MNV	log10 reduction	temperature	temperature		gauze	RT-qPCR	log10 reduction (copies/ml)	na	na	na	concave down, decreasing	monotonic	deducted	negative	not tested	-20	30	celsius	decay	decay	assumed	No apparent differences in survival reduction (copies/ml) by temperature. The datapoints will have to be extracted and the D-values calculated for a more quantitative description.	Up to 40 days.	yes		GOOD
572	JungEun Lee	2008	na	na	laboratory	laboratory	MNV	MNV	MNV	MNV	log10 reduction	temperature	temperature		stool suspension	RT-qPCR	log10 reduction (copies/ml)	na	na	na	logarithmic	monotonic	deducted	negative	not tested	-20	30	celsius	decay	decay	assumed	No apparent differences in survival reduction (copies/ml) by temperature. The datapoints will have to be extracted and the D-values calculated for a more quantitative description.	Up to 40 days.	yes		GOOD
572	JungEun Lee	2008	na	na	laboratory	laboratory	MNV	MNV	MNV	MNV	log10 reduction	UV dose	UV dose		buffer solution	plaque assay	log10 reduction (PFU/ml)	na	na	na	linear	monotonic	deducted	positive	not tested	0	30	mJ/cm2	inactivation	inactivation	tested	With an increase of UV dose from 0 to 30 mJ/cm2, it resulted in a 5 log10 reduction (PFU/ml).	254nm, room temperature (not specified), pH 7.4	yes		GOOD
572	JungEun Lee	2008	na	na	laboratory	laboratory	MS2	F+RNA bacteriophage	F+RNA bacteriophage	F+RNA bacteriophage	log10 reduction	UV dose	UV dose		buffer solution	plaque assay	log10 reduction (PFU/ml)	na	na	na	linear	monotonic	deducted	positive	not tested	0	30	mJ/cm2	inactivation	inactivation	tested	With an increase of UV dose from 0 to 30 mJ/cm2, it resulted in a 1.6 log10 reduction (PFU/ml).	254nm, room temperature (not specified), pH 7.4	yes		GOOD
1274	Jung Eun Lee	2013	na	na	laboratory	laboratory	MS2	F+RNA bacteriophage	F+RNA bacteriophage	F+RNA bacteriophage	log10 reduction	UV dose	UV dose		buffer solution	plaque assay	log10 reduction (Nt/N0)	na	na	na	linear	monotonic	presented	positive	not tested	0	900	mJ/cm2	inactivation	inactivation	tested	With an increase in UV dose from 0 to approximately 850 mJ/cm2, the log reduction (Nt/N0) increased to approximately 0.9.	UV-A radiation (should correspond to 315-400 nm), pH 7.4	yes	mean decay values (k) available too.	GOOD
1274	Jung Eun Lee	2013	na	na	laboratory	laboratory	MNV	MNV	MNV	MNV	log10 reduction	UV dose	UV dose		buffer solution	plaque assay	log10 reduction (Nt/N0)	na	na	na	linear	monotonic	presented	positive	not tested	0	1500	mJ/cm2	inactivation	inactivation	tested	With an increase in UV dose from 0 to approximately 1500 mJ/cm2, the log reduction (Nt/N0) increased to approximately 0.3.	UV-A radiation (should correspond to 315-400 nm), pH 7.4	yes	mean decay values (k) available too.	GOOD
1274	Jung Eun Lee	2013	na	na	laboratory	laboratory	MNV	MNV	MNV	MNV	log10 reduction	UV dose	UV dose		buffer solution	RT-qPCR	log10 reduction (Nt/N0)	na	na	na	linear	monotonic	presented	positive	not tested	0	1500	mJ/cm2	decay	decay	assumed	With an increase in UV dose from 0 to approximately 1500 mJ/cm2, no log reduction (Nt/N0) was observed.	UV-A radiation (should correspond to 315-400 nm), pH 7.4	yes	mean decay values (k) available too.	GOOD
1274	Jung Eun Lee	2013	na	na	laboratory	laboratory	MS2	F+RNA bacteriophage	F+RNA bacteriophage	F+RNA bacteriophage	log10 reduction	UV dose	UV dose		buffer solution	plaque assay	log10 reduction (Nt/N0)	na	na	na	linear	monotonic	presented	positive	not tested	0	950	mJ/cm2	inactivation	inactivation	tested	With an increase in UV dose from 0 to approximately 950 mJ/cm2, the log reduction (Nt/N0) increased to approximately 4.2.	UV-B radiation (should correspond to 280-315 nm), pH 7.4	yes	mean decay values (k) available too.	GOOD
1274	Jung Eun Lee	2013	na	na	laboratory	laboratory	MNV	MNV	MNV	MNV	log10 reduction	UV dose	UV dose		buffer solution	plaque assay	log10 reduction (Nt/N0)	na	na	na	linear	monotonic	presented	positive	not tested	0	275	mJ/cm2	inactivation	inactivation	tested	With an increase in UV dose from 0 to approximately 275 mJ/cm2, the log reduction (Nt/N0) increased to approximately 3.5.	UV-B radiation (should correspond to 280-315 nm), pH 7.4	yes	mean decay values (k) available too.	GOOD
1274	Jung Eun Lee	2013	na	na	laboratory	laboratory	MNV	MNV	MNV	MNV	log10 reduction	UV dose	UV dose		buffer solution	RT-qPCR	log10 reduction (Nt/N0)	na	na	na	linear	monotonic	presented	positive	not tested	0	275	mJ/cm2	decay	decay	assumed	With an increase in UV dose from 0 to approximately 275 mJ/cm2, no log reduction (Nt/N0) was observed.	UV-B radiation (should correspond to 280-315 nm), pH 7.4	yes	mean decay values (k) available too.	GOOD
1274	Jung Eun Lee	2013	na	na	laboratory	laboratory	MNV	MNV	MNV	MNV	log10 reduction	UV dose	UV dose		filtered groundwater	plaque assay	log10 reduction (Nt/N0)	na	na	na	linear	monotonic	presented	positive	not tested	0	1500	mJ/cm2	inactivation	inactivation	tested	With an increase in UV dose from 0 to approximately 1500 mJ/cm2, no log reduction (Nt/N0) was observed.	UV-A radiation (should correspond to 315-400 nm)	yes	mean decay values (k) available too.	GOOD
1274	Jung Eun Lee	2013	na	na	laboratory	laboratory	MNV	MNV	MNV	MNV	log10 reduction	UV dose	UV dose		filtered groundwater	plaque assay	log10 reduction (Nt/N0)	na	na	na	linear	monotonic	presented	positive	not tested	0	275	mJ/cm2	inactivation	inactivation	tested	With an increase in UV dose from 0 to approximately 275 mJ/cm2, the log reduction (Nt/N0) increased to approximately 4.1.	UV-B radiation (should correspond to 280-315 nm)	yes	mean decay values (k) available too.	GOOD
1274	Jung Eun Lee	2013	na	na	laboratory	laboratory	MS2	F+RNA bacteriophage	F+RNA bacteriophage	F+RNA bacteriophage	log10 reduction	UV wavelength	UV wavelength		buffer solution	plaque assay	log10 reduction (Nt/N0)	na	na	na	binary	monotonic	deducted	negative	not tested	UV-A	UV-B	nm	inactivation	inactivation	tested	At an approximately similar dose, UV-A (higher wavelength) achieved only 0.9 log reduction (Nt/N0) versus to approximately 4.0 log reduction (Nt/N0) upon exposure to UV-B (lower wavelegth).	UV-A radiation (should correspond to 315-400 nm) and UV-B radiation (should correspond to 280-315 nm), pH 7.4	yes	mean decay values (k) available too.	GOOD
1274	Jung Eun Lee	2013	na	na	laboratory	laboratory	MNV	MNV	MNV	MNV	log10 reduction	UV wavelength	UV wavelength		buffer solution	plaque assay	log10 reduction (Nt/N0)	na	na	na	binary	monotonic	deducted	negative	not tested	UV-A	UV-B	nm	inactivation	inactivation	tested	At an approximately similar dose, UV-A (higher wavelength) achieved only 0.2 log reduction (Nt/N0) versus to approximately 3.0 log reduction (Nt/N0) upon exposure to UV-B (lower wavelegth).	UV-A radiation (should correspond to 315-400 nm) and UV-B radiation (should correspond to 280-315 nm), pH 7.4	yes	mean decay values (k) available too.	GOOD
1274	Jung Eun Lee	2013	na	na	laboratory	laboratory	MNV	MNV	MNV	MNV	log10 reduction	UV wavelength	UV wavelength		buffer solution	RT-qPCR	log10 reduction (Nt/N0)	na	na	na	binary	monotonic	deducted	negative	not tested	UV-A	UV-B	nm	decay	decay	assumed	At an approximately similar dose, neither UV-A (higher wavelength) nor UV-B (lower wavelegth) achieved any log reduction (Nt/N0).	UV-A radiation (should correspond to 315-400 nm) and UV-B radiation (should correspond to 280-315 nm), pH 7.4	yes		GOOD
1274	Jung Eun Lee	2013	na	na	laboratory	laboratory	MNV	MNV	MNV	MNV	log10 reduction	UV wavelength	UV wavelength		filtered groundwater	plaque assay	log10 reduction (Nt/N0)	na	na	na	binary	monotonic	deducted	negative	not tested	UV-A	UV-B	nm	inactivation	inactivation	tested	At an approximately similar dose, UV-A (higher wavelength) achieved only 0 log reduction (Nt/N0) versus to approximately 4.1 log reduction (Nt/N0) upon exposure to UV-B (lower wavelegth).	UV-A radiation (should correspond to 315-400 nm) and UV-B radiation (should correspond to 280-315 nm)	yes		GOOD
1701	Su Jin Lee	2015	na	na	laboratory	laboratory	MS2	F+RNA bacteriophage	F+RNA bacteriophage	F+RNA bacteriophage	D value (days)	temperature	temperature		oysters midgut gland	plaque assay	D value (days)	na	na	na	logarithmic	monotonic	deducted	negative	not tested	4	40	celsius	inactivation	inactivation	tested	At 4, 15, 25 and 40 degrees, the D value (days) decreased from 47.4 to 5 to 1.5 to 0.1.	50% relative humidity	yes		GOOD
1701	Su Jin Lee	2015	na	na	laboratory	laboratory	MS2	F+RNA bacteriophage	F+RNA bacteriophage	F+RNA bacteriophage	D value (days)	temperature	temperature		oysters midgut gland	plaque assay	D value (days)	na	na	na	nonmonotonic	nonmonotonic	deducted	nonmonotonic	not tested	4	40	celsius	inactivation	inactivation	tested	At 4, 15, 25 and 40 degrees, the D value (days) decreased from 15.9 to 5.8 to 8.5 to 0.1.	70% relative humidity	yes		GOOD
1701	Su Jin Lee	2015	na	na	laboratory	laboratory	MS2	F+RNA bacteriophage	F+RNA bacteriophage	F+RNA bacteriophage	D value (days)	temperature	temperature		peppers surface	plaque assay	D value (days)	na	na	na	monotonic	monotonic	deducted	negative	not tested	4	40	celsius	inactivation	inactivation	tested	At 4, 15, 25 and 40 degrees, the D value (days) decreased from 17.2 to 9.5 to 9.1 to 0.1.	50% relative humidity	yes		GOOD
1701	Su Jin Lee	2015	na	na	laboratory	laboratory	MS2	F+RNA bacteriophage	F+RNA bacteriophage	F+RNA bacteriophage	D value (days)	temperature	temperature		peppers surface	plaque assay	D value (days)	na	na	na	logarithmic	monotonic	deducted	negative	not tested	4	40	celsius	inactivation	inactivation	tested	At 4, 15, 25 and 40 degrees, the D value (days) decreased from 13.7 to 3.7 to 1.7 to 0.1.	70% relative humidity	yes		GOOD
1701	Su Jin Lee	2015	na	na	laboratory	laboratory	MNV	MNV	MNV	MNV	D value (days)	temperature	temperature		oysters midgut gland	plaque assay	D value (days)	na	na	na	logarithmic	monotonic	deducted	negative	not tested	4	40	celsius	inactivation	inactivation	tested	At 4, 15, 25 and 40 degrees, the D value (days) decreased from 13.5 to 2.8 to 1.6 to 0.1.	50% relative humidity	yes		GOOD
1701	Su Jin Lee	2015	na	na	laboratory	laboratory	MNV	MNV	MNV	MNV	D value (days)	temperature	temperature		peppers surface	plaque assay	D value (days)	na	na	na	logarithmic	monotonic	deducted	negative	not tested	4	40	celsius	inactivation	inactivation	tested	At 4, 15, 25 and 40 degrees, the D value (days) decreased from 0.6 to 0.4 to 0.1 to 0.0.	50% relative humidity	yes		GOOD
1701	Su Jin Lee	2015	na	na	laboratory	laboratory	MS2	F+RNA bacteriophage	F+RNA bacteriophage	F+RNA bacteriophage	D value (days)	relative humidity	relative humidity		oysters midgut gland	plaque assay	D value (days)	na	na	na	binary	monotonic	deducted	negative	not tested	50	70	%	inactivation	inactivation	tested	At the smallest temperature (4 degrees), the D-value (days) was higher for at the lower RH (50%) versus at the higher RH (70%), 47.7 vs 15.9 days.		yes		GOOD
1701	Su Jin Lee	2015	na	na	laboratory	laboratory	MS2	F+RNA bacteriophage	F+RNA bacteriophage	F+RNA bacteriophage	D value (days)	relative humidity	relative humidity		oysters midgut gland	plaque assay	D value (days)	na	na	na	binary	monotonic	deducted	positive	not tested	50	70	%	inactivation	inactivation	tested	At the higher temperatures (15, 25 and 40 degrees), the D-value (days) was lower for at the lower RH (50%) versus at the higher RH (70%), 5.0 vs 5.8, 1.5 vs 8.5, 0.1 vs 0.1 days.		yes		GOOD
1701	Su Jin Lee	2015	na	na	laboratory	laboratory	MS2	F+RNA bacteriophage	F+RNA bacteriophage	F+RNA bacteriophage	D value (days)	relative humidity	relative humidity		peppers surface	plaque assay	D value (days)	na	na	na	binary	monotonic	deducted	negative	not tested	50	70	%	inactivation	inactivation	tested	At all temperatures (4, 15, 25 and 40 degrees), the D-value (days) was higher for at the lower RH (50%) than at the higher RH (70%), 17.2 vs 13.7, 9.5 vs 3.7, 9.1 vs 1.7, 0.1 vs 0.1.		yes		GOOD
47	Pengbo Liu	2012	na	na	laboratory	laboratory	MS2	F+RNA bacteriophage	F+RNA bacteriophage	F+RNA bacteriophage	log10 PFU	temperature	temperature		stainless steel	plaque assay	ANOVA	na	na	na	concave down, decreasing	monotonic	deducted	negative	significant	4	37	celsius	inactivation	inactivation	tested	At 30 minutes, the log of MS2 PFU was approximately 5.9 at 4 degrees, 5.8 at RT and 0 at 37 degrees	Exposures up to 75 minutes.	yes	Room temperature defined as 21 to 23 degrees.	ADEQUATE
47	Pengbo Liu	2012	na	na	laboratory	laboratory	NoVGI	NoVGI	NoVGI	NoVGI	log10 gc	temperature	temperature		stainless steel	RT-qPCR	log gc	na	na	na	concave down, decreasing	monotonic	deducted	negative	not tested	4	37	celsius	decay	decay	assumed	At 28 days, the log of NoV gc was approximately 5.4 at 4 degrees, 5.1 at RT and 3.8 at 37 degrees	Exposures up to 75 minutes.	yes	Room temperature defined as 21 to 23 degrees.	ADEQUATE
47	Pengbo Liu	2012	na	na	laboratory	laboratory	MS2	F+RNA bacteriophage	F+RNA bacteriophage	F+RNA bacteriophage	log10 PFU	temperature	temperature		buffer solution	plaque assay	log PFU	na	na	na	concave down, decreasing	monotonic	deducted	negative	not tested	4	37	celsius	inactivation	inactivation	tested	At 21 days, the log of MS2 PFU was approximately 3 at 37 degrees, 5.3 at RT and 5.8 at 4 degrees	Exposures up to 35 days. pH of 7	yes	Room temperature defined as 21 to 23 degrees.	ADEQUATE
47	Pengbo Liu	2012	na	na	laboratory	laboratory	NoVGI	NoVGI	NoVGI	NoVGI	log10 gc	temperature	temperature		buffer solution	RT-qPCR	log gc	na	na	na	concave down, decreasing	monotonic	deducted	negative	not tested	4	37	celsius	decay	decay	assumed	At 28 days, the log of NoV gc was approximately 2.3 at 37 degrees, 6.1 at RT and 6.5 at 4 degrees	Exposures up to 42 days. pH of 7	yes	Room temperature defined as 21 to 23 degrees.	ADEQUATE
47	Pengbo Liu	2012	na	na	laboratory	laboratory	MS2	F+RNA bacteriophage	F+RNA bacteriophage	F+RNA bacteriophage	log10 reduction	temperature	temperature		buffer solution	plaque assay	log reduction PFU	na	na	na	exponential	monotonic	deducted	positive	not tested	4	37	celsius	inactivation	inactivation	tested	At 35 days, the log reduction of MS2 PFU was approximately 0.2 at 4 degrees, 0.5 at RT and 3.5 at 37 degrees	Exposures up to 35 days. pH of 3	yes	Room temperature defined as 21 to 23 degrees.	ADEQUATE
47	Pengbo Liu	2012	na	na	laboratory	laboratory	NoVGI	NoVGI	NoVGI	NoVGI	log10 reduction	temperature	temperature		buffer solution	RT-qPCR	log reduction gc	na	na	na	exponential	monotonic	deducted	positive	not tested	4	37	celsius	decay	decay	assumed	At 35 days, the log reduction of NoV gc was approximately 0.2 at 4 degrees, 0.4 at RT and 1 at 37 degrees	Exposures up to 42 days. pH of 3	yes	Room temperature defined as 21 to 23 degrees.	ADEQUATE
47	Pengbo Liu	2012	na	na	laboratory	laboratory	MS2	F+RNA bacteriophage	F+RNA bacteriophage	F+RNA bacteriophage	log10 reduction	temperature	temperature		buffer solution	plaque assay	log reduction PFU	na	na	na	exponential	monotonic	deducted	positive	not tested	4	37	celsius	inactivation	inactivation	tested	At 35 days, the log reduction of MS2 PFU was approximately 0.1 at 4 degrees, 0.4 at RT and 3.2 at 37 degrees	Exposures up to 35 days. pH of 10	yes	Room temperature defined as 21 to 23 degrees.	ADEQUATE
47	Pengbo Liu	2012	na	na	laboratory	laboratory	NoVGI	NoVGI	NoVGI	NoVGI	log10 reduction	temperature	temperature		buffer solution	RT-qPCR	log reduction gc	na	na	na	exponential	monotonic	deducted	positive	not tested	4	37	celsius	decay	decay	assumed	At 35 days, the log reduction of NoV gc was approximately 0.8 at 4 degrees, 0.8 at RT and 6.5 at 37 degrees	Exposures up to 42 days. pH of 10	yes	Room temperature defined as 21 to 23 degrees.	ADEQUATE
47	Pengbo Liu	2012	na	na	laboratory	laboratory	MS2	F+RNA bacteriophage	F+RNA bacteriophage	F+RNA bacteriophage	log10 reduction	pH	pH		buffer solution	plaque assay	log reduction PFU	na	na	na	binary	monotonic	deducted	negative	not tested	3	10	units	inactivation	inactivation	tested	At 35 days, the log reduction of MS2 PFU at pH 3 was higher than at pH 10 with 0.2 versus 0.1 at 4 degrees, 0.5 versus 0.4 at RT and 3.7 versus 3.2 at 37 degrees		yes	Room temperature defined as 21 to 23 degrees. Log reduction for pH 7 can be deducted independently.	ADEQUATE
47	Pengbo Liu	2012	na	na	laboratory	laboratory	NoVGI	NoVGI	NoVGI	NoVGI	log10 reduction	pH	pH		buffer solution	RT-qPCR	log reduction gc	na	na	na	binary	monotonic	deducted	positive	not tested	3	10	units	decay	decay	assumed	At 35 days, the log reduction of NoV gc at pH 3 was lower than at pH 10 with 0.2 versus 0.8 at 4 degrees, 0.4 versus 0.8 at RT and 1 versus 6.5 at 37 degrees		yes	Room temperature defined as 21 to 23 degrees. Log reduction for pH 7 can be deducted independently.	ADEQUATE
281	Stephanie K. Loeb	2021	na	na	laboratory	laboratory	MS2	F+RNA bacteriophage	F+RNA bacteriophage	F+RNA bacteriophage	k value (per hour)	sunlight 280 nm longpass filter	radiance		buffer solution	plaque assay	ANOVA	na	na	na	binary	monotonic	presented	positive	significant	dark	sunlight	categorical	inactivation	inactivation	tested	The k-value was 7.3 (per hour) when exposed to sunlight versus 0 in the dark. Higher k-value means higher decay rate.	Suntest irradiance was set to 250 W/m2. The pH was 7.4. Exposure up to 8 hours. The circulating "cooling water" was set at 15 degrees water, and when exposed to radiance, the temperatures were maintained below 25 degrees. Wavelength up to 800 nm.	yes	Schott WG280, WG305, and WG320 longpass 50% cut-off filters with 280, 305, and 320 nm cutoffs (Edmund Optics) were used to modulate the spectrum. Wavelength up to 800nm.	GOOD
281	Stephanie K. Loeb	2021	na	na	laboratory	laboratory	MS2	F+RNA bacteriophage	F+RNA bacteriophage	F+RNA bacteriophage	k value (per hour)	sunlight 305 nm longpass filter	radiance		buffer solution	plaque assay	ANOVA	na	na	na	binary	monotonic	presented	positive	significant	dark	sunlight	categorical	inactivation	inactivation	tested	The k-value was 3.7 (per hour) when exposed to sunlight versus 0 in the dark. Higher k-value means higher decay rate.	Suntest irradiance was set to 250 W/m2. The pH was 7.4. Exposure up to 8 hours. The circulating "cooling water" was set at 15 degrees water, and when exposed to radiance, the temperatures were maintained below 25 degrees. Wavelength up to 800 nm.	yes	Schott WG280, WG305, and WG320 longpass 50% cut-off filters with 280, 305, and 320 nm cutoffs (Edmund Optics) were used to modulate the spectrum. Wavelength up to 800nm.	GOOD
281	Stephanie K. Loeb	2021	na	na	laboratory	laboratory	MS2	F+RNA bacteriophage	F+RNA bacteriophage	F+RNA bacteriophage	k value (per hour)	sunlight 320 nm longpass filter	radiance		buffer solution	plaque assay	ANOVA	na	na	na	binary	monotonic	presented	positive	significant	dark	sunlight	categorical	inactivation	inactivation	tested	The k-value was 2.1 (per hour) when exposed to sunlight versus 0 in the dark. Higher k-value means higher decay rate.	Suntest irradiance was set to 250 W/m2. The pH was 7.4. Exposure up to 8 hours. The circulating "cooling water" was set at 15 degrees water, and when exposed to radiance, the temperatures were maintained below 25 degrees. Wavelength up to 800 nm.	yes	Schott WG280, WG305, and WG320 longpass 50% cut-off filters with 280, 305, and 320 nm cutoffs (Edmund Optics) were used to modulate the spectrum. Wavelength up to 800nm.	GOOD
281	Stephanie K. Loeb	2021	na	na	laboratory	laboratory	hNoVGII.4	NoVGII.4	NoVGII	NoVGII	k value (per hour)	sunlight 280 nm longpass filter	radiance		buffer solution	RT-qPCR	ANOVA	na	na	na	binary	monotonic	presented	positive	significant	dark	sunlight	categorical	decay	decay	assumed	The k-value was 4.2 (per hour) when exposed to sunlight versus 0 in the dark. Higher k-value means higher decay rate.	Suntest irradiance was set to 250 W/m2. The pH was 7.4. Exposure up to 8 hours. The circulating "cooling water" was set at 15 degrees water, and when exposed to radiance, the temperatures were maintained below 25 degrees. Wavelength up to 800 nm.	yes	Schott WG280, WG305, and WG320 longpass 50% cut-off filters with 280, 305, and 320 nm cutoffs (Edmund Optics) were used to modulate the spectrum. Wavelength up to 800nm.	GOOD
281	Stephanie K. Loeb	2021	na	na	laboratory	laboratory	hNoVGII.4	NoVGII.4	NoVGII	NoVGII	k value (per hour)	sunlight 305 nm longpass filter	radiance		buffer solution	RT-qPCR	ANOVA	na	na	na	binary	monotonic	presented	positive	significant	dark	sunlight	categorical	decay	decay	assumed	The k-value was 2.7 (per hour) when exposed to sunlight versus 0 in the dark. Higher k-value means higher decay rate.	Suntest irradiance was set to 250 W/m2. The pH was 7.4. Exposure up to 8 hours. The circulating "cooling water" was set at 15 degrees water, and when exposed to radiance, the temperatures were maintained below 25 degrees. Wavelength up to 800 nm.	yes	Schott WG280, WG305, and WG320 longpass 50% cut-off filters with 280, 305, and 320 nm cutoffs (Edmund Optics) were used to modulate the spectrum. Wavelength up to 800nm.	GOOD
281	Stephanie K. Loeb	2021	na	na	laboratory	laboratory	hNoVGII.4	NoVGII.4	NoVGII	NoVGII	k value (per hour)	sunlight 320 nm longpass filter	radiance		buffer solution	RT-qPCR	ANOVA	na	na	na	binary	monotonic	presented	positive	significant	dark	sunlight	categorical	decay	decay	assumed	The k-value was 0.89 (per hour) when exposed to sunlight versus 0 in the dark. Higher k-value means higher decay rate.	Suntest irradiance was set to 250 W/m2. The pH was 7.4. Exposure up to 8 hours. The circulating "cooling water" was set at 15 degrees water, and when exposed to radiance, the temperatures were maintained below 25 degrees. Wavelength up to 800 nm.	yes	Schott WG280, WG305, and WG320 longpass 50% cut-off filters with 280, 305, and 320 nm cutoffs (Edmund Optics) were used to modulate the spectrum. Wavelength up to 800nm.	GOOD
281	Stephanie K. Loeb	2021	na	na	laboratory	laboratory	MS2	F+RNA bacteriophage	F+RNA bacteriophage	F+RNA bacteriophage	k value (per hour)	sunlight 280 nm longpass filter	radiance		buffer solution	RT-qPCR	ANOVA	na	na	na	binary	monotonic	presented	positive	significant	dark	sunlight	categorical	decay	decay	assumed	The k-value was 1.7 (per hour) when exposed to sunlight versus 0 in the dark. Higher k-value means higher decay rate.	Suntest irradiance was set to 250 W/m2. The pH was 7.4. Exposure up to 8 hours. The circulating "cooling water" was set at 15 degrees water, and when exposed to radiance, the temperatures were maintained below 25 degrees. Wavelength up to 800 nm.	yes	Schott WG280, WG305, and WG320 longpass 50% cut-off filters with 280, 305, and 320 nm cutoffs (Edmund Optics) were used to modulate the spectrum. Wavelength up to 800nm.	GOOD
281	Stephanie K. Loeb	2021	na	na	laboratory	laboratory	MS2	F+RNA bacteriophage	F+RNA bacteriophage	F+RNA bacteriophage	k value (per hour)	sunlight 305 nm longpass filter	radiance		buffer solution	RT-qPCR	ANOVA	na	na	na	binary	monotonic	presented	positive	significant	dark	sunlight	categorical	decay	decay	assumed	The k-value was 1.3 (per hour) when exposed to sunlight versus 0 in the dark. Higher k-value means higher decay rate.	Suntest irradiance was set to 250 W/m2. The pH was 7.4. Exposure up to 8 hours. The circulating "cooling water" was set at 15 degrees water, and when exposed to radiance, the temperatures were maintained below 25 degrees. Wavelength up to 800 nm.	yes	Schott WG280, WG305, and WG320 longpass 50% cut-off filters with 280, 305, and 320 nm cutoffs (Edmund Optics) were used to modulate the spectrum. Wavelength up to 800nm.	GOOD
281	Stephanie K. Loeb	2021	na	na	laboratory	laboratory	MS2	F+RNA bacteriophage	F+RNA bacteriophage	F+RNA bacteriophage	k value (per hour)	sunlight 320 nm longpass filter	radiance		buffer solution	RT-qPCR	ANOVA	na	na	na	binary	monotonic	presented	negative	insignificant	dark	sunlight	categorical	decay	decay	assumed	The k-value was -0.098 (per hour) when exposed to sunlight versus 0 in the dark. Higher k-value means higher decay rate.	Suntest irradiance was set to 250 W/m2. The pH was 7.4. Exposure up to 8 hours. The circulating "cooling water" was set at 15 degrees water, and when exposed to radiance, the temperatures were maintained below 25 degrees. Wavelength up to 800 nm.	yes	Schott WG280, WG305, and WG320 longpass 50% cut-off filters with 280, 305, and 320 nm cutoffs (Edmund Optics) were used to modulate the spectrum. Wavelength up to 800nm.	GOOD
281	Stephanie K. Loeb	2021	na	na	laboratory	laboratory	hNoVGII.4	NoVGII.4	NoVGII	NoVGII	k value (per hour)	sunlight 280 nm longpass filter	radiance		buffer solution	extrapolated RT-qPCR	ANOVA	na	na	na	binary	monotonic	presented	positive	significant	dark	sunlight	categorical	decay	decay	assumed	The k-value was 63 (per hour) when exposed to sunlight versus 0 in the dark. Higher k-value means higher decay rate.	Suntest irradiance was set to 250 W/m2. The pH was 7.4. Exposure up to 8 hours. The circulating "cooling water" was set at 15 degrees water, and when exposed to radiance, the temperatures were maintained below 25 degrees. Wavelength up to 800 nm.	yes	Schott WG280, WG305, and WG320 longpass 50% cut-off filters with 280, 305, and 320 nm cutoffs (Edmund Optics) were used to modulate the spectrum. Wavelength up to 800nm.	GOOD
281	Stephanie K. Loeb	2021	na	na	laboratory	laboratory	hNoVGII.4	NoVGII.4	NoVGII	NoVGII	k value (per hour)	sunlight 305 nm longpass filter	radiance		buffer solution	extrapolated RT-qPCR	ANOVA	na	na	na	binary	monotonic	presented	positive	significant	dark	sunlight	categorical	decay	decay	assumed	The k-value was 41 (per hour) when exposed to sunlight versus 0 in the dark. Higher k-value means higher decay rate.	Suntest irradiance was set to 250 W/m2. The pH was 7.4. Exposure up to 8 hours. The circulating "cooling water" was set at 15 degrees water, and when exposed to radiance, the temperatures were maintained below 25 degrees. Wavelength up to 800 nm.	yes	Schott WG280, WG305, and WG320 longpass 50% cut-off filters with 280, 305, and 320 nm cutoffs (Edmund Optics) were used to modulate the spectrum. Wavelength up to 800nm.	GOOD
281	Stephanie K. Loeb	2021	na	na	laboratory	laboratory	hNoVGII.4	NoVGII.4	NoVGII	NoVGII	k value (per hour)	sunlight 320 nm longpass filter	radiance		buffer solution	extrapolated RT-qPCR	ANOVA	na	na	na	binary	monotonic	presented	positive	significant	dark	sunlight	categorical	decay	decay	assumed	The k-value was 13 (per hour) when exposed to sunlight versus 0 in the dark. Higher k-value means higher decay rate.	Suntest irradiance was set to 250 W/m2. The pH was 7.4. Exposure up to 8 hours. The circulating "cooling water" was set at 15 degrees water, and when exposed to radiance, the temperatures were maintained below 25 degrees. Wavelength up to 800 nm.	yes	Schott WG280, WG305, and WG320 longpass 50% cut-off filters with 280, 305, and 320 nm cutoffs (Edmund Optics) were used to modulate the spectrum. Wavelength up to 800nm.	GOOD
281	Stephanie K. Loeb	2021	na	na	laboratory	laboratory	MS2	F+RNA bacteriophage	F+RNA bacteriophage	F+RNA bacteriophage	k value (per hour)	sunlight 280 nm longpass filter	radiance		buffer solution	extrapolated RT-qPCR	ANOVA	na	na	na	binary	monotonic	presented	positive	significant	dark	sunlight	categorical	decay	decay	assumed	The k-value was 20 (per hour) when exposed to sunlight versus 0 in the dark. Higher k-value means higher decay rate.	Suntest irradiance was set to 250 W/m2. The pH was 7.4. Exposure up to 8 hours. The circulating "cooling water" was set at 15 degrees water, and when exposed to radiance, the temperatures were maintained below 25 degrees. Wavelength up to 800 nm.	yes	Schott WG280, WG305, and WG320 longpass 50% cut-off filters with 280, 305, and 320 nm cutoffs (Edmund Optics) were used to modulate the spectrum. Wavelength up to 800nm.	GOOD
281	Stephanie K. Loeb	2021	na	na	laboratory	laboratory	MS2	F+RNA bacteriophage	F+RNA bacteriophage	F+RNA bacteriophage	k value (per hour)	sunlight 305 nm longpass filter	radiance		buffer solution	extrapolated RT-qPCR	ANOVA	na	na	na	binary	monotonic	presented	positive	significant	dark	sunlight	categorical	decay	decay	assumed	The k-value was 16 (per hour) when exposed to sunlight versus 0 in the dark. Higher k-value means higher decay rate.	Suntest irradiance was set to 250 W/m2. The pH was 7.4. Exposure up to 8 hours. The circulating "cooling water" was set at 15 degrees water, and when exposed to radiance, the temperatures were maintained below 25 degrees. Wavelength up to 800 nm.	yes	Schott WG280, WG305, and WG320 longpass 50% cut-off filters with 280, 305, and 320 nm cutoffs (Edmund Optics) were used to modulate the spectrum. Wavelength up to 800nm.	GOOD
281	Stephanie K. Loeb	2021	na	na	laboratory	laboratory	MS2	F+RNA bacteriophage	F+RNA bacteriophage	F+RNA bacteriophage	k value (per hour)	sunlight 320 nm longpass filter	radiance		buffer solution	extrapolated RT-qPCR	ANOVA	na	na	na	binary	monotonic	presented	positive	insignificant	dark	sunlight	categorical	decay	decay	assumed	The k-values not provided due to an insignificant relationship.	Suntest irradiance was set to 250 W/m2. The pH was 7.4. Exposure up to 8 hours. The circulating "cooling water" was set at 15 degrees water, and when exposed to radiance, the temperatures were maintained below 25 degrees. Wavelength up to 800 nm.	yes	Schott WG280, WG305, and WG320 longpass 50% cut-off filters with 280, 305, and 320 nm cutoffs (Edmund Optics) were used to modulate the spectrum. Wavelength up to 800nm.	GOOD
281	Stephanie K. Loeb	2021	na	na	laboratory	laboratory	hNoVGII.4	NoVGII.4	NoVGII	NoVGII	k value (per hour)	sunlight 280 nm longpass filter	radiance		buffer solution	enzymatic treatment RT-qPCR	ANOVA	na	na	na	binary	monotonic	presented	positive	significant	dark	sunlight	categorical	capsid decay	capsid decay	tested	The k-value was 5.6 (per hour) when exposed to sunlight versus 0 in the dark. Higher k-value means higher decay rate.	Suntest irradiance was set to 250 W/m2. The pH was 7.4. Exposure up to 8 hours. The circulating "cooling water" was set at 15 degrees water, and when exposed to radiance, the temperatures were maintained below 25 degrees. Wavelength up to 800 nm.	yes	Schott WG280, WG305, and WG320 longpass 50% cut-off filters with 280, 305, and 320 nm cutoffs (Edmund Optics) were used to modulate the spectrum. Wavelength up to 800nm.	GOOD
281	Stephanie K. Loeb	2021	na	na	laboratory	laboratory	hNoVGII.4	NoVGII.4	NoVGII	NoVGII	k value (per hour)	sunlight 305 nm longpass filter	radiance		buffer solution	enzymatic treatment RT-qPCR	ANOVA	na	na	na	binary	monotonic	presented	positive	significant	dark	sunlight	categorical	capsid decay	capsid decay	tested	The k-value was 4.0 (per hour) when exposed to sunlight versus 0 in the dark. Higher k-value means higher decay rate.	Suntest irradiance was set to 250 W/m2. The pH was 7.4. Exposure up to 8 hours. The circulating "cooling water" was set at 15 degrees water, and when exposed to radiance, the temperatures were maintained below 25 degrees. Wavelength up to 800 nm.	yes	Schott WG280, WG305, and WG320 longpass 50% cut-off filters with 280, 305, and 320 nm cutoffs (Edmund Optics) were used to modulate the spectrum. Wavelength up to 800nm.	GOOD
281	Stephanie K. Loeb	2021	na	na	laboratory	laboratory	hNoVGII.4	NoVGII.4	NoVGII	NoVGII	k value (per hour)	sunlight 320 nm longpass filter	radiance		buffer solution	enzymatic treatment RT-qPCR	ANOVA	na	na	na	binary	monotonic	presented	positive	significant	dark	sunlight	categorical	capsid decay	capsid decay	tested	The k-value was 1.3 (per hour) when exposed to sunlight versus 0 in the dark. Higher k-value means higher decay rate.	Suntest irradiance was set to 250 W/m2. The pH was 7.4. Exposure up to 8 hours. The circulating "cooling water" was set at 15 degrees water, and when exposed to radiance, the temperatures were maintained below 25 degrees. Wavelength up to 800 nm.	yes	Schott WG280, WG305, and WG320 longpass 50% cut-off filters with 280, 305, and 320 nm cutoffs (Edmund Optics) were used to modulate the spectrum. Wavelength up to 800nm.	GOOD
281	Stephanie K. Loeb	2021	na	na	laboratory	laboratory	MS2	F+RNA bacteriophage	F+RNA bacteriophage	F+RNA bacteriophage	k value (per hour)	sunlight 280 nm longpass filter	radiance		buffer solution	enzymatic treatment RT-qPCR	ANOVA	na	na	na	binary	monotonic	presented	positive	significant	dark	sunlight	categorical	capsid decay	capsid decay	tested	The k-value was 2.1 (per hour) when exposed to sunlight versus 0 in the dark. Higher k-value means higher decay rate.	Suntest irradiance was set to 250 W/m2. The pH was 7.4. Exposure up to 8 hours. The circulating "cooling water" was set at 15 degrees water, and when exposed to radiance, the temperatures were maintained below 25 degrees. Wavelength up to 800 nm.	yes	Schott WG280, WG305, and WG320 longpass 50% cut-off filters with 280, 305, and 320 nm cutoffs (Edmund Optics) were used to modulate the spectrum. Wavelength up to 800nm.	GOOD
281	Stephanie K. Loeb	2021	na	na	laboratory	laboratory	MS2	F+RNA bacteriophage	F+RNA bacteriophage	F+RNA bacteriophage	k value (per hour)	sunlight 305 nm longpass filter	radiance		buffer solution	enzymatic treatment RT-qPCR	ANOVA	na	na	na	binary	monotonic	presented	positive	significant	dark	sunlight	categorical	capsid decay	capsid decay	tested	The k-value was 1.6 (per hour) when exposed to sunlight versus 0 in the dark. Higher k-value means higher decay rate.	Suntest irradiance was set to 250 W/m2. The pH was 7.4. Exposure up to 8 hours. The circulating "cooling water" was set at 15 degrees water, and when exposed to radiance, the temperatures were maintained below 25 degrees. Wavelength up to 800 nm.	yes	Schott WG280, WG305, and WG320 longpass 50% cut-off filters with 280, 305, and 320 nm cutoffs (Edmund Optics) were used to modulate the spectrum. Wavelength up to 800nm.	GOOD
281	Stephanie K. Loeb	2021	na	na	laboratory	laboratory	MS2	F+RNA bacteriophage	F+RNA bacteriophage	F+RNA bacteriophage	k value (per hour)	sunlight 320 nm longpass filter	radiance		buffer solution	enzymatic treatment RT-qPCR	ANOVA	na	na	na	binary	monotonic	presented	positive	significant	dark	sunlight	categorical	capsid decay	capsid decay	tested	The k-value was 0.29 (per hour) when exposed to sunlight versus 0 in the dark. Higher k-value means higher decay rate.	Suntest irradiance was set to 250 W/m2. The pH was 7.4. Exposure up to 8 hours. The circulating "cooling water" was set at 15 degrees water, and when exposed to radiance, the temperatures were maintained below 25 degrees. Wavelength up to 800 nm.	yes	Schott WG280, WG305, and WG320 longpass 50% cut-off filters with 280, 305, and 320 nm cutoffs (Edmund Optics) were used to modulate the spectrum. Wavelength up to 800nm.	GOOD
281	Stephanie K. Loeb	2021	na	na	laboratory	laboratory	MS2	F+RNA bacteriophage	F+RNA bacteriophage	F+RNA bacteriophage	k value (per hour)	UV wavelength	UV wavelength		buffer solution	plaque assay	k value (per hour)	na	na	na	linear	monotonic	deducted	negative	not tested	50% cutoff at 280 nm	50% cutoff at 320 nm	nm	inactivation	inactivation	tested	The k-value was 7.3, 3.7 and 2.1 (per hour) at 280, 305 and 320 nm cutoffs (below the corresponding wavelength). Therefore, when the more wavelengths of the lower spectrum are present, the higher the decay rate.	Suntest irradiance was set to 250 W/m2. The pH was 7.4. Exposure up to 8 hours. The circulating "cooling water" was set at 15 degrees water, and when exposed to radiance, the temperatures were maintained below 25 degrees. Wavelength up to 800 nm.	yes	Schott WG280, WG305, and WG320 longpass 50% cut-off filters with 280, 305, and 320 nm cutoffs (Edmund Optics) were used to modulate the spectrum. Wavelength up to 800nm.	GOOD
281	Stephanie K. Loeb	2021	na	na	laboratory	laboratory	hNoVGII.4	NoVGII.4	NoVGII	NoVGII	k value (per hour)	UV wavelength	UV wavelength		buffer solution	RT-qPCR	k value (per hour)	na	na	na	concave down, decreasing	monotonic	deducted	negative	not tested	50% cutoff at 280 nm	50% cutoff at 320 nm	nm	decay	decay	assumed	The k-value was 4.2, 2.7 and 0.89 (per hour) at 280, 305 and 320 nm cutoffs (below the corresponding wavelength). Therefore, when the more wavelengths of the lower spectrum are present, the higher the decay rate.	Suntest irradiance was set to 250 W/m2. The pH was 7.4. Exposure up to 8 hours. The circulating "cooling water" was set at 15 degrees water, and when exposed to radiance, the temperatures were maintained below 25 degrees. Wavelength up to 800 nm.	yes	Schott WG280, WG305, and WG320 longpass 50% cut-off filters with 280, 305, and 320 nm cutoffs (Edmund Optics) were used to modulate the spectrum. Wavelength up to 800nm.	GOOD
281	Stephanie K. Loeb	2021	na	na	laboratory	laboratory	MS2	F+RNA bacteriophage	F+RNA bacteriophage	F+RNA bacteriophage	k value (per hour)	UV wavelength	UV wavelength		buffer solution	RT-qPCR	k value (per hour)	na	na	na	concave down, decreasing	monotonic	deducted	negative	not tested	50% cutoff at 280 nm	50% cutoff at 320 nm	nm	decay	decay	assumed	The k-value was 1.7, 1.3 and -0.098 (per hour) at 280, 305 and 320 nm cutoffs (below the corresponding wavelength). Therefore, when the more wavelengths of the lower spectrum are present, the higher the decay rate.	Suntest irradiance was set to 250 W/m2. The pH was 7.4. Exposure up to 8 hours. The circulating "cooling water" was set at 15 degrees water, and when exposed to radiance, the temperatures were maintained below 25 degrees. Wavelength up to 800 nm.	yes	Schott WG280, WG305, and WG320 longpass 50% cut-off filters with 280, 305, and 320 nm cutoffs (Edmund Optics) were used to modulate the spectrum. Wavelength up to 800nm.	GOOD
281	Stephanie K. Loeb	2021	na	na	laboratory	laboratory	hNoVGII.4	NoVGII.4	NoVGII	NoVGII	k value (per hour)	UV wavelength	UV wavelength		buffer solution	extrapolated RT-qPCR	k value (per hour)	na	na	na	concave down, decreasing	monotonic	deducted	negative	not tested	50% cutoff at 280 nm	50% cutoff at 320 nm	nm	decay	decay	assumed	The k-value was 63, 41 and 13 (per hour) at 280, 305 and 320 nm cutoffs (below the corresponding wavelength). Therefore, when the more wavelengths of the lower spectrum are present, the higher the decay rate.	Suntest irradiance was set to 250 W/m2. The pH was 7.4. Exposure up to 8 hours. The circulating "cooling water" was set at 15 degrees water, and when exposed to radiance, the temperatures were maintained below 25 degrees. Wavelength up to 800 nm.	yes	Schott WG280, WG305, and WG320 longpass 50% cut-off filters with 280, 305, and 320 nm cutoffs (Edmund Optics) were used to modulate the spectrum. Wavelength up to 800nm.	GOOD
281	Stephanie K. Loeb	2021	na	na	laboratory	laboratory	MS2	F+RNA bacteriophage	F+RNA bacteriophage	F+RNA bacteriophage	k value (per hour)	UV wavelength	UV wavelength		buffer solution	extrapolated RT-qPCR	k value (per hour)	na	na	na	binary	monotonic	deducted	negative	not tested	50% cutoff at 280 nm	50% cutoff at 320 nm	nm	decay	decay	assumed	The k-value was 20 and 16 (per hour) at 280 and 305 nm cutoffs (below the corresponding wavelength). Therefore, when the more wavelengths of the lower spectrum are present, the higher the decay rate.	Suntest irradiance was set to 250 W/m2. The pH was 7.4. Exposure up to 8 hours. The circulating "cooling water" was set at 15 degrees water, and when exposed to radiance, the temperatures were maintained below 25 degrees. Wavelength up to 800 nm.	yes	Schott WG280, WG305, and WG320 longpass 50% cut-off filters with 280, 305, and 320 nm cutoffs (Edmund Optics) were used to modulate the spectrum. Wavelength up to 800nm.	GOOD
281	Stephanie K. Loeb	2021	na	na	laboratory	laboratory	hNoVGII.4	NoVGII.4	NoVGII	NoVGII	k value (per hour)	UV wavelength	UV wavelength		buffer solution	enzymatic treatment RT-qPCR	k value (per hour)	na	na	na	concave down, decreasing	monotonic	deducted	negative	not tested	50% cutoff at 280 nm	50% cutoff at 320 nm	nm	capsid decay	capsid decay	tested	The k-value was 5.6, 4.0 and 1.3 (per hour) at 280, 305 and 320 nm cutoffs (below the corresponding wavelength). Therefore, when the more wavelengths of the lower spectrum are present, the higher the decay rate.	Suntest irradiance was set to 250 W/m2. The pH was 7.4. Exposure up to 8 hours. The circulating "cooling water" was set at 15 degrees water, and when exposed to radiance, the temperatures were maintained below 25 degrees. Wavelength up to 800 nm.	yes	Schott WG280, WG305, and WG320 longpass 50% cut-off filters with 280, 305, and 320 nm cutoffs (Edmund Optics) were used to modulate the spectrum. Wavelength up to 800nm.	GOOD
281	Stephanie K. Loeb	2021	na	na	laboratory	laboratory	MS2	F+RNA bacteriophage	F+RNA bacteriophage	F+RNA bacteriophage	k value (per hour)	UV wavelength	UV wavelength		buffer solution	enzymatic treatment RT-qPCR	k value (per hour)	na	na	na	concave down, decreasing	monotonic	deducted	negative	not tested	50% cutoff at 280 nm	50% cutoff at 320 nm	nm	capsid decay	capsid decay	tested	The k-value was 2.1, 1.6 and 0.29 (per hour) at 280, 305 and 320 nm cutoffs (below the corresponding wavelength). Therefore, when the more wavelengths of the lower spectrum are present, the higher the decay rate.	Suntest irradiance was set to 250 W/m2. The pH was 7.4. Exposure up to 8 hours. The circulating "cooling water" was set at 15 degrees water, and when exposed to radiance, the temperatures were maintained below 25 degrees. Wavelength up to 800 nm.	yes	Schott WG280, WG305, and WG320 longpass 50% cut-off filters with 280, 305, and 320 nm cutoffs (Edmund Optics) were used to modulate the spectrum. Wavelength up to 800nm.	GOOD
540	Ben Lopman	2009	1993-2006	168	epidemiological	epidemiological	NoV	NoV	NoV	NoV	relative risk	daily average temperature	temperature		population	na	Poisson regression	UK	Western Europe	Europe	linear	monotonic	presented	negative	significant	2.5	19	celsius	na	na	na	For a 1°C increase in temperature in the previous 49-day period, there was a 15% decrease in norovirus reports (RR=0.85; 95% CI: 0.83 to 0.86 5)		yes		GOOD
540	Ben Lopman	2009	1993-2006	168	epidemiological	epidemiological	NoV	NoV	NoV	NoV	relative risk	daily relative humidity	relative humidity		population	na	Poisson regression	UK	Western Europe	Europe	linear	monotonic	presented	negative	significant	na	na	na	na	na	na	For a 1% increase in relative humidity in the previous 35-day period, there was a 2% decrease in norovirus reports (RR=0.98; 95% CI: 0.97 to 0.99).		no		GOOD
540	Ben Lopman	2009	1993-2006	168	epidemiological	epidemiological	NoV	NoV	NoV	NoV	relative risk	cummulative rainfall	precipitation	na	population	na	Poisson regression	UK	Western Europe	Europe	linear	monotonic	presented	negative	insignificant	na	na	na	na	na	na	Consistent with preliminary analysis, cumulative recent rainfall was not associated with norovirus incidence (RR=0.98; 95% CI: 0.96 to 1.01 for previous 28 days, similar results (not presented) from 0 to 49 days)		no		GOOD
934	James A. Lowther	2012	2009-2011	24	ecological	ecological	NoV	NoV	NoV	NoV	gc/g	national average monthly air temperature	temperature		oysters	RT-qPCR	Spearman’s correlation	UK	Western Europe	Europe	monotonic	monotonic	presented	negative	significant	-1	16	celsius	low metabolic activity (increased bioaccumulation and decreased clearance), reflective of prevalence in community, decay rate	low metabolic activity (increased bioaccumulation and decreased clearance), reflective of prevalence in community, decay rate	assumed	The correlation coefficient is -0.877.		yes		GOOD
934	James A. Lowther	2012	2009-2011	24	ecological	ecological	NoV	NoV	NoV	NoV	gc/g	seawater temperature	temperature		oysters	RT-qPCR	Spearman’s correlation	UK	Western Europe	Europe	monotonic	monotonic	presented	negative	significant	na	na	na	low metabolic activity (increased bioaccumulation and decreased clearance), reflective of prevalence in community, decay rate	low metabolic activity (increased bioaccumulation and decreased clearance), reflective of prevalence in community, decay rate	assumed	The correlation coefficient varied from -0.460 to -0.879 depending on the site.		no		GOOD
2026	Jing Miao	2018	2012-2016	48	ecological	ecological	hNoVGII	NoVGII	NoVGII	NoVGII	log10 gc/l	water temperature	temperature		surface water	RT-qPCR	Pearson correlation	China	East Asia	Asia	linear	monotonic	presented	negative	significant	2	32	celsius	reflective of prevalence in community	reflective of prevalence in community	assumed	The correlation coefficient is approximately -0.333.		yes		GOOD
2026	Jing Miao	2018	2012-2016	48	ecological	ecological	hNoVGII	NoVGII	NoVGII	NoVGII	log10 gc/l	pH	pH		surface water	RT-qPCR	Pearson correlation	China	East Asia	Asia	linear	monotonic	presented	positive	insignificant	6	7.5	units	na	na	na	The correlation coefficient not provided as relationship insignificant.		yes		GOOD
287	Jing Miao	2022	2012-2016, 2018-2019	60	ecological	ecological	hNoVGII	NoVGII	NoVGII	NoVGII	log10 gc/l	water temperature	temperature		urban surface water	RT-qPCR	Multiple linear regression modelling	China	East Asia	Asia	linear	monotonic	presented	negative	significant	4	30	celsius	reflective of prevalence in community	reflective of prevalence in community	assumed	The R2 value was 0.82. One unit increase of temperature (℃) causes reductions of about 0.2008 log10 GC/L to the concentrations of HuNoVs.		no		GOOD
1115	J.B. Mitchell	2019	na	na	laboratory	laboratory	MNV	MNV	MNV	MNV	log10 reduction	UV dose	UV dose		stainless steel	TCID50	Maximum likelihood estimation	na	na	na	exponential	monotonic	presented	positive	significant	0	30000	mJ‐s cm−2	inactivation	inactivation	tested	A log 10 reduction from 0.5 to approximately 3.5 has been achieved at a UV intensity of 0 versus 30000 mJ‐s cm−2. The intensity cannot be converted to mJ/cm−2 as the authors did not give the exposure times.	253.7 nm	yes	the tested organisms were added to the cut squares (coupons) of fomites as suspensions as 0·05 μl drops to the surface for a total 100 μl and then spread with a glass rod and allowed to dry (~30 min)	GOOD
3064	Hadi Mohammed	2017	2011-2012	16	ecological	ecological	NoV	NoV	NoV	NoV	gc/l	pH	pH		surface water	RT-qPCR	Adaptive neuro-fuzzy inference system	Norway	Northern Europe	Europe	linear	monotonic	presented	positive	insignificant	6.5	7.2	units	na	na	na	A correlation coefficient of 0.0383.		yes	Relationship data relative to normalised NoV can be extracted.	ADEQUATE
3064	Hadi Mohammed	2017	2011-2012	16	ecological	ecological	NoV	NoV	NoV	NoV	gc/l	daily total precipitation	precipitation	1	surface water	RT-qPCR	Adaptive neuro-fuzzy inference system	Norway	Northern Europe	Europe	linear	monotonic	presented	negative	insignificant	0	25	mm	na	na	na	A correlation coefficient of -0.0426.		yes	Relationship data relative to normalised NoV can be extracted.	ADEQUATE
3064	Hadi Mohammed	2017	2011-2012	16	ecological	ecological	NoV	NoV	NoV	NoV	gc/l	water temperature	temperature		surface water	RT-qPCR	Adaptive neuro-fuzzy inference system	Norway	Northern Europe	Europe	linear	monotonic	presented	negative	significant	-15	20	celsius	na	na	na	A correlation coefficient of -0.3048.		yes	Relationship data relative to normalised NoV can be extracted.	ADEQUATE
8210	Sung Gyun Mun	2020	2009-2016	96	epidemiological	epidemiological	NoV cases	NoV	NoV	NoV	cases	monthly ambient temperature	temperature		population	na	Ordinary least squares regression	USA	North America	North America	linear	monotonic	presented	negative	significant	na	na	fahrenheit	na	na	na	Correlation coefficient of -0.0365.		no		GOOD
8210	Sung Gyun Mun	2020	2009-2016	96	epidemiological	epidemiological	NoV hospitalisations	NoV	NoV	NoV	NoV hospitalisations	monthly ambient temperature	temperature		hospitalisations	na	Ordinary least squares regression	USA	North America	North America	linear	monotonic	presented	negative	significant	na	na	fahrenheit	na	na	na	Correlation coefficient of -0.0222.		no		GOOD
8210	Sung Gyun Mun	2020	2009-2016	96	epidemiological	epidemiological	NoV foodborne illnesses restaurants	NoV	NoV	NoV	NoV foodborne illnesses restaurants	monthly ambient temperature	temperature		restaurants	na	Ordinary least squares regression	USA	North America	North America	linear	monotonic	presented	negative	significant	na	na	fahrenheit	na	na	na	Correlation coefficient of -0.0093.		no		GOOD
8210	Sung Gyun Mun	2020	2009-2016	96	epidemiological	epidemiological	NoV foodborne illnesses	NoV	NoV	NoV	NoV foodborne illnesses	monthly ambient temperature	temperature		population	na	Ordinary least squares regression	USA	North America	North America	linear	monotonic	presented	negative	significant	na	na	fahrenheit	na	na	na	Correlation coefficient of -0.0096.		no		GOOD
8210	Sung Gyun Mun	2020	2009-2016	96	epidemiological	epidemiological	NoV hospitalisations restaurants	NoV	NoV	NoV	NoV hospitalisations restaurants	monthly ambient temperature	temperature		restaurants and hospitalisations	na	Ordinary least squares regression	USA	North America	North America	linear	monotonic	presented	negative	insignificant	na	na	fahrenheit	na	na	na	Correlation coefficient of -0.0019.		no		GOOD
8210	Sung Gyun Mun	2020	2009-2016	96	epidemiological	epidemiological	NoV foodborne hospitalisations	NoV	NoV	NoV	NoV foodborne hospitalisations	monthly ambient temperature	temperature		hospitalisations	na	Ordinary least squares regression	USA	North America	North America	linear	monotonic	presented	negative	insignificant	na	na	fahrenheit	na	na	na	Correlation coefficient of -0.0029.		no		GOOD
8210	Sung Gyun Mun	2020	2009-2016	96	epidemiological	epidemiological	NoV foodborne illnesses	NoV	NoV	NoV	NoV foodborne illnesses restaurants (as a proportion to all NoV foodborne illnesses)	monthly ambient temperature	temperature		population	na	Ordinary least squares regression	USA	North America	North America	linear	monotonic	presented	positive	insignificant	na	na	fahrenheit	na	na	na	Correlation coefficient of 0.0023.		no		GOOD
8210	Sung Gyun Mun	2020	2009-2016	96	epidemiological	epidemiological	NoV foodborne hospitalisations	NoV	NoV	NoV	NoV hospitalisations restaurants (as a proportion to all NoV hospitalisations)	monthly ambient temperature	temperature		hospitalisations	na	Ordinary least squares regression	USA	North America	North America	linear	monotonic	presented	positive	insignificant	na	na	fahrenheit	na	na	na	Correlation coefficient of 0.0013.		no		GOOD
8210	Sung Gyun Mun	2020	2009-2016	96	epidemiological	epidemiological	NoV cases	NoV	NoV	NoV	cases	monthly temperature anomalies	temperature		population	na	Ordinary least squares regression	USA	North America	North America	linear	monotonic	presented	positive	significant	na	na	fahrenheit	na	na	na	Correlation coefficient of 0.0214.		no		GOOD
8210	Sung Gyun Mun	2020	2009-2016	96	epidemiological	epidemiological	NoV hospitalisations	NoV	NoV	NoV	NoV hospitalisations	monthly temperature anomalies	temperature		hospitalisations	na	Ordinary least squares regression	USA	North America	North America	linear	monotonic	presented	positive	insignificant	na	na	fahrenheit	na	na	na	Correlation coefficient of 0.0071.		no		GOOD
8210	Sung Gyun Mun	2020	2009-2016	96	epidemiological	epidemiological	NoV foodborne illnesses restaurants	NoV	NoV	NoV	NoV foodborne illnesses restaurants	monthly temperature anomalies	temperature		restaurants	na	Ordinary least squares regression	USA	North America	North America	linear	monotonic	presented	positive	insignificant	na	na	fahrenheit	na	na	na	Correlation coefficient of 0.0007.		no		GOOD
8210	Sung Gyun Mun	2020	2009-2016	96	epidemiological	epidemiological	NoV foodborne illnesses	NoV	NoV	NoV	NoV foodborne illnesses	monthly temperature anomalies	temperature		population	na	Ordinary least squares regression	USA	North America	North America	linear	monotonic	presented	negative	insignificant	na	na	fahrenheit	na	na	na	Correlation coefficient of -0.0055.		no		GOOD
8210	Sung Gyun Mun	2020	2009-2016	96	epidemiological	epidemiological	NoV hospitalisations restaurants	NoV	NoV	NoV	NoV hospitalisations restaurants	monthly temperature anomalies	temperature		restaurants and hospitalisations	na	Ordinary least squares regression	USA	North America	North America	linear	monotonic	presented	positive	insignificant	na	na	fahrenheit	na	na	na	Correlation coefficient of 0.0083.		no		GOOD
8210	Sung Gyun Mun	2020	2009-2016	96	epidemiological	epidemiological	NoV foodborne hospitalisations	NoV	NoV	NoV	NoV foodborne hospitalisations	monthly temperature anomalies	temperature		hospitalisations	na	Ordinary least squares regression	USA	North America	North America	linear	monotonic	presented	positive	insignificant	na	na	fahrenheit	na	na	na	Correlation coefficient of 0.0102.		no		GOOD
8210	Sung Gyun Mun	2020	2009-2016	96	epidemiological	epidemiological	NoV foodborne illnesses	NoV	NoV	NoV	NoV foodborne illnesses restaurants (as a proportion to all NoV foodborne illnesses)	monthly temperature anomalies	temperature		population	na	Ordinary least squares regression	USA	North America	North America	linear	monotonic	presented	positive	insignificant	na	na	fahrenheit	na	na	na	Correlation coefficient of 0.0023.		no		GOOD
8210	Sung Gyun Mun	2020	2009-2016	96	epidemiological	epidemiological	NoV foodborne hospitalisations	NoV	NoV	NoV	NoV hospitalisations restaurants (as a proportion to all NoV hospitalisations)	monthly temperature anomalies	temperature		hospitalisations	na	Ordinary least squares regression	USA	North America	North America	linear	monotonic	presented	positive	insignificant	na	na	fahrenheit	na	na	na	Correlation coefficient of 0.0024.		no		GOOD
8210	Sung Gyun Mun	2020	2009-2016	96	epidemiological	epidemiological	NoV cases	NoV	NoV	NoV	cases	monthly precipitation	precipitation	na	population	na	Ordinary least squares regression	USA	North America	North America	linear	monotonic	presented	positive	insignificant	na	na	na	na	na	na	Correlation coefficient of 0.0242.		no		GOOD
8210	Sung Gyun Mun	2020	2009-2016	96	epidemiological	epidemiological	NoV hospitalisations	NoV	NoV	NoV	NoV hospitalisations	monthly precipitation	precipitation	na	hospitalisations	na	Ordinary least squares regression	USA	North America	North America	linear	monotonic	presented	positive	significant	na	na	na	na	na	na	Correlation coefficient of 0.0573.		no		GOOD
8210	Sung Gyun Mun	2020	2009-2016	96	epidemiological	epidemiological	NoV foodborne illnesses restaurants	NoV	NoV	NoV	NoV foodborne illnesses restaurants	monthly precipitation	precipitation	na	restaurants	na	Ordinary least squares regression	USA	North America	North America	linear	monotonic	presented	negative	insignificant	na	na	na	na	na	na	Correlation coefficient of -0.0359.		no		GOOD
8210	Sung Gyun Mun	2020	2009-2016	96	epidemiological	epidemiological	NoV foodborne illnesses	NoV	NoV	NoV	NoV foodborne illnesses	monthly precipitation	precipitation	na	population	na	Ordinary least squares regression	USA	North America	North America	linear	monotonic	presented	negative	insignificant	na	na	na	na	na	na	Correlation coefficient of -0.0292.		no		GOOD
8210	Sung Gyun Mun	2020	2009-2016	96	epidemiological	epidemiological	NoV hospitalisations restaurants	NoV	NoV	NoV	NoV hospitalisations restaurants	monthly precipitation	precipitation	na	restaurants and hospitalisations	na	Ordinary least squares regression	USA	North America	North America	linear	monotonic	presented	positive	insignificant	na	na	na	na	na	na	Correlation coefficient of 0.0123.		no		GOOD
8210	Sung Gyun Mun	2020	2009-2016	96	epidemiological	epidemiological	NoV foodborne hospitalisations	NoV	NoV	NoV	NoV foodborne hospitalisations	monthly precipitation	precipitation	na	hospitalisations	na	Ordinary least squares regression	USA	North America	North America	linear	monotonic	presented	positive	insignificant	na	na	na	na	na	na	Correlation coefficient of 0.0065.		no		GOOD
8210	Sung Gyun Mun	2020	2009-2016	96	epidemiological	epidemiological	NoV foodborne illnesses	NoV	NoV	NoV	NoV foodborne illnesses restaurants (as a proportion to all NoV foodborne illnesses)	monthly precipitation	precipitation	na	population	na	Ordinary least squares regression	USA	North America	North America	linear	monotonic	presented	positive	significant	na	na	na	na	na	na	Correlation coefficient of 0.0453.		no		GOOD
8210	Sung Gyun Mun	2020	2009-2016	96	epidemiological	epidemiological	NoV foodborne hospitalisations	NoV	NoV	NoV	NoV hospitalisations restaurants (as a proportion to all NoV hospitalisations)	monthly precipitation	precipitation	na	hospitalisations	na	Ordinary least squares regression	USA	North America	North America	linear	monotonic	presented	negative	insignificant	na	na	na	na	na	na	Correlation coefficient of -0.0179.		no		GOOD
8210	Sung Gyun Mun	2020	2009-2016	96	epidemiological	epidemiological	NoV cases	NoV	NoV	NoV	cases	monthly precipitation anomalies	precipitation	na	population	na	Ordinary least squares regression	USA	North America	North America	linear	monotonic	presented	negative	insignificant	na	na	na	na	na	na	Correlation coefficient of -0.0407.		no		GOOD
8210	Sung Gyun Mun	2020	2009-2016	96	epidemiological	epidemiological	NoV hospitalisations	NoV	NoV	NoV	NoV hospitalisations	monthly precipitation anomalies	precipitation	na	hospitalisations	na	Ordinary least squares regression	USA	North America	North America	linear	monotonic	presented	negative	significant	na	na	na	na	na	na	Correlation coefficient of -0.0585.		no		GOOD
8210	Sung Gyun Mun	2020	2009-2016	96	epidemiological	epidemiological	NoV foodborne illnesses restaurants	NoV	NoV	NoV	NoV foodborne illnesses restaurants	monthly precipitation anomalies	precipitation	na	restaurants	na	Ordinary least squares regression	USA	North America	North America	linear	monotonic	presented	positive	insignificant	na	na	na	na	na	na	Correlation coefficient of 0.0191.		no		GOOD
8210	Sung Gyun Mun	2020	2009-2016	96	epidemiological	epidemiological	NoV foodborne illnesses	NoV	NoV	NoV	NoV foodborne illnesses	monthly precipitation anomalies	precipitation	na	population	na	Ordinary least squares regression	USA	North America	North America	linear	monotonic	presented	positive	insignificant	na	na	na	na	na	na	Correlation coefficient of 0.0199.		no		GOOD
8210	Sung Gyun Mun	2020	2009-2016	96	epidemiological	epidemiological	NoV hospitalisations restaurants	NoV	NoV	NoV	NoV hospitalisations restaurants	monthly precipitation anomalies	precipitation	na	restaurants and hospitalisations	na	Ordinary least squares regression	USA	North America	North America	linear	monotonic	presented	negative	insignificant	na	na	na	na	na	na	Correlation coefficient of -0.0212.		no		GOOD
8210	Sung Gyun Mun	2020	2009-2016	96	epidemiological	epidemiological	NoV foodborne hospitalisations	NoV	NoV	NoV	NoV foodborne hospitalisations	monthly precipitation anomalies	precipitation	na	hospitalisations	na	Ordinary least squares regression	USA	North America	North America	linear	monotonic	presented	negative	insignificant	na	na	na	na	na	na	Correlation coefficient of -0.0079.		no		GOOD
8210	Sung Gyun Mun	2020	2009-2016	96	epidemiological	epidemiological	NoV foodborne illnesses	NoV	NoV	NoV	NoV foodborne illnesses restaurants (as a proportion to all NoV foodborne illnesses)	monthly precipitation anomalies	precipitation	na	population	na	Ordinary least squares regression	USA	North America	North America	linear	monotonic	presented	negative	insignificant	na	na	na	na	na	na	Correlation coefficient of -0.0329.		no		GOOD
8210	Sung Gyun Mun	2020	2009-2016	96	epidemiological	epidemiological	NoV foodborne hospitalisations	NoV	NoV	NoV	NoV hospitalisations restaurants (as a proportion to all NoV hospitalisations)	monthly precipitation anomalies	precipitation	na	hospitalisations	na	Ordinary least squares regression	USA	North America	North America	linear	monotonic	presented	positive	insignificant	na	na	na	na	na	na	Correlation coefficient of 0.0251.		no		GOOD
8210	Sung Gyun Mun	2020	2009-2016	96	epidemiological	epidemiological	NoV foodborne illnesses	NoV	NoV	NoV	NoV foodborne illnesses restaurants (as a proportion to all NoV foodborne illnesses)	monthly ambient temperature	temperature		population	na	Bayesian linear regression	USA	North America	North America	linear	monotonic	presented	positive	not tested	na	na	fahrenheit	na	na	na	When the ambient temperature decreased by 1°F, the proportion of foodborne illnesses caused by Norovirus acquired at restaurants, over the total number of foodborne illnesses from Norovirus, also decreased by 0.21 % (mean) or 0.2 % (median), or between 0.07 % and -0.52 % (increased), in the 95 % confidence interval.		no		GOOD
8210	Sung Gyun Mun	2020	2009-2016	96	epidemiological	epidemiological	NoV foodborne hospitalisations	NoV	NoV	NoV	NoV hospitalisations restaurants (as a proportion to all NoV hospitalisations)	monthly ambient temperature	temperature		hospitalisations	na	Bayesian linear regression	USA	North America	North America	linear	monotonic	presented	positive	not tested	na	na	fahrenheit	na	na	na	As the ambient temperature decreased by 1 unit (°F), the share of the number of foodborne-illness-related hospitalizations for Norovirus acquired at restaurants decreased by 0.13 % (mean and median), or between 0.14 % and -0.39 % (increased), in the 95 % confidence interval.		no		GOOD
8210	Sung Gyun Mun	2020	2009-2016	96	epidemiological	epidemiological	NoV foodborne illnesses	NoV	NoV	NoV	NoV foodborne illnesses restaurants (as a proportion to all NoV foodborne illnesses)	monthly temperature anomalies	temperature		population	na	Bayesian linear regression	USA	North America	North America	linear	monotonic	presented	positive	not tested	na	na	fahrenheit	na	na	na	Correlation coefficient of 0.0025.		no		GOOD
8210	Sung Gyun Mun	2020	2009-2016	96	epidemiological	epidemiological	NoV foodborne hospitalisations	NoV	NoV	NoV	NoV hospitalisations restaurants (as a proportion to all NoV hospitalisations)	monthly temperature anomalies	temperature		hospitalisations	na	Bayesian linear regression	USA	North America	North America	linear	monotonic	presented	positive	not tested	na	na	fahrenheit	na	na	na	Correlation coefficient of 0.0026.		no		GOOD
8210	Sung Gyun Mun	2020	2009-2016	96	epidemiological	epidemiological	NoV foodborne illnesses	NoV	NoV	NoV	NoV foodborne illnesses restaurants (as a proportion to all NoV foodborne illnesses)	monthly precipitation	precipitation	na	population	na	Bayesian linear regression	USA	North America	North America	linear	monotonic	presented	positive	not tested	na	na	na	na	na	na	When the precipitation increased by 1 unit (1 mm precipitation per month?), the proportion of foodborne illnesses caused by Norovirus acquired at restaurants, over the total number of foodborne illnesses from Norovirus, also increased by 4.51 % (mean) or 4.45 % (median).		no		GOOD
8210	Sung Gyun Mun	2020	2009-2016	96	epidemiological	epidemiological	NoV foodborne hospitalisations	NoV	NoV	NoV	NoV hospitalisations restaurants (as a proportion to all NoV hospitalisations)	monthly precipitation	precipitation	na	hospitalisations	na	Bayesian linear regression	USA	North America	North America	linear	monotonic	presented	negative	not tested	na	na	na	na	na	na	As the precipitation increased by 1 unit (1 mm precipitation per month?), the share of the number of foodborne-illness-related hospitalizations for Norovirus acquired at restaurants decreased by 1.9 % (mean and median).		no		GOOD
8210	Sung Gyun Mun	2020	2009-2016	96	epidemiological	epidemiological	NoV foodborne illnesses	NoV	NoV	NoV	NoV foodborne illnesses restaurants (as a proportion to all NoV foodborne illnesses)	monthly precipitation anomalies	precipitation	na	population	na	Bayesian linear regression	USA	North America	North America	linear	monotonic	presented	negative	not tested	na	na	na	na	na	na	Correlation coefficient of -0.0339.		no		GOOD
8210	Sung Gyun Mun	2020	2009-2016	96	epidemiological	epidemiological	NoV foodborne hospitalisations	NoV	NoV	NoV	NoV hospitalisations restaurants (as a proportion to all NoV hospitalisations)	monthly precipitation anomalies	precipitation	na	hospitalisations	na	Bayesian linear regression	USA	North America	North America	linear	monotonic	presented	positive	not tested	na	na	na	na	na	na	Correlation coefficient of 0.0268.		no		GOOD
1967	Viji Nagarajan	2021	2015-2016	12	ecological	ecological	NoV	NoV	NoV	NoV	positivity (%)	water temperature	temperature		surface water	RT-PCR	Mann-Whitney U test	Taiwan	East Asia	Asia	binary	monotonic	presented	negative	significant	na	na	celsius	na	na	na	The average water temperature of all the positive samples (156) was 19.14 degrees versus 28.08 degrees for all the negative samples (13).	Concomitant average pH of 9.05 for the positive samples and 8.25 for the negative samples.	no		GOOD
1967	Viji Nagarajan	2021	2015-2016	12	ecological	ecological	NoV	NoV	NoV	NoV	positivity (%)	pH	pH		surface water	RT-PCR	Mann-Whitney U test	Taiwan	East Asia	Asia	binary	monotonic	presented	positive	significant	na	na	units	na	na	na	The average water pH of all the positive samples (156) was 9.05 units versus 8.25 units for all the negative samples (13).	Concomitant average temperature of 19.14 degrees for the positive samples and 28.08 for the negative samples.	no		GOOD
211	Gia Thanh Nguyen	2018	2015-2016	17	ecological	ecological	NoVGI	NoVGI	NoVGI	NoVGI	log10 gc/g	precipitation	precipitation	na	oysters	RT-qPCR	Wilcoxon signed-rank test	Vietnam	Southeast Asia	Asia	binary	monotonic	presented	positive	insignificant	dry	rainy	categorical	contamination with sewage and household waste	contamination with sewage and household waste	assumed	Average concentrations per flood versus dry season not provided.	The average temperature is 25 °C	yes		GOOD
211	Gia Thanh Nguyen	2018	2015-2016	17	ecological	ecological	NoVGII	NoVGII	NoVGII	NoVGII	log10 gc/g	precipitation	precipitation	na	oysters	RT-qPCR	Wilcoxon signed-rank test	Vietnam	Southeast Asia	Asia	binary	monotonic	presented	positive	significant	dry	rainy	categorical	contamination with sewage and household waste	contamination with sewage and household waste	assumed	Average concentrations per flood versus dry season not provided.	The average temperature is 25 °C	yes		GOOD
1521	Nikola Ondrikova	2023	2009-2021	156	epidemiological	epidemiological	NoV	NoV	NoV	NoV	cases	weekly average temperature	temperature		population	na	Time-series generalised linear model	UK	Western Europe	Europe	linear	monotonic	presented	na	significant	na	na	na	na	na	na	The performance of the model was improved statistically significantly but marginally when integrating Central England Temperature for the pre-pandemic and early pandemic periods, but no improvement for during the pandemic.		no	Quantile Random Forest and regularised Generalised linear models performance coefficients are provided too but were not extracted.	POOR
2073	Nafissatou Ouedraogo	2017	2011-2012	11	epidemiological	epidemiological	NoV	NoV	NoV	NoV	cases (<5 years old)	monthly mean temperature	temperature		hospitalisations	RT-qPCR	Pearson correlation	Burkina Faso	Western Africa	Africa	linear	monotonic	presented	negative	significant	23	34	celsius	na	na	na	Correlation coefficient of -0.74.		yes		GOOD
2073	Nafissatou Ouedraogo	2017	2011-2012	11	epidemiological	epidemiological	NoV	NoV	NoV	NoV	cases (<5 years old)	monthly mean relative humidity	relative humidity		hospitalisations	RT-qPCR	Pearson correlation	Burkina Faso	Western Africa	Africa	linear	monotonic	presented	positive	insignificant	20	78	%	na	na	na	Correlation coefficient not provided.		yes		GOOD
2073	Nafissatou Ouedraogo	2017	2011-2012	11	epidemiological	epidemiological	NoV	NoV	NoV	NoV	cases (<5 years old)	monthly precipitation	precipitation	30.43	hospitalisations	RT-qPCR	Pearson correlation	Burkina Faso	Western Africa	Africa	linear	monotonic	presented	positive	insignificant	0	38	mm	na	na	na	Correlation coefficient not provided.		yes		GOOD
2073	Nafissatou Ouedraogo	2017	2011-2012	11	epidemiological	epidemiological	NoV	NoV	NoV	NoV	cases (>=5 years old)	monthly mean temperature	temperature		hospitalisations	RT-qPCR	Pearson correlation	Burkina Faso	Western Africa	Africa	linear	monotonic	presented	negative	insignificant	23	34	celsius	na	na	na	Correlation coefficient not provided.		yes		GOOD
2073	Nafissatou Ouedraogo	2017	2011-2012	11	epidemiological	epidemiological	NoV	NoV	NoV	NoV	cases (>=5 years old)	monthly mean relative humidity	relative humidity		hospitalisations	RT-qPCR	Pearson correlation	Burkina Faso	Western Africa	Africa	linear	monotonic	presented	positive	significant	20	78	%	na	na	na	Correlation coefficient of 0.54.		yes		GOOD
2073	Nafissatou Ouedraogo	2017	2011-2012	11	epidemiological	epidemiological	NoV	NoV	NoV	NoV	cases (>=5 years old)	monthly precipitation	precipitation	30.43	hospitalisations	RT-qPCR	Pearson correlation	Burkina Faso	Western Africa	Africa	linear	monotonic	presented	positive	insignificant	0	38	mm	na	na	na	Correlation coefficient not provided.		yes		GOOD
511	G.W. Park	2011	na	na	laboratory	laboratory	MNV	MNV	MNV	MNV	log10 reduction	UV dose	UV dose		filtered culture medium	plaque assay	linear regression	na	na	na	linear	monotonic	presented	positive	not tested	0	60	mJ/cm2	inactivation	inactivation	tested	A linear relationship. The dose required to achieve a 4-log inactivation was 29 mJ/cm2	253.7 nm	yes		GOOD
511	G.W. Park	2011	na	na	laboratory	laboratory	FCV	FCV	FCV	FCV	log10 reduction	UV dose	UV dose		filtered culture medium	plaque assay	linear regression	na	na	na	linear	monotonic	presented	positive	not tested	0	60	mJ/cm2	inactivation	inactivation	tested	A linear relationship. The dose required to achieve a 4-log inactivation was 25 mJ/cm2	253.7 nm	yes		GOOD
511	G.W. Park	2011	na	na	laboratory	laboratory	MS2	F+RNA bacteriophage	F+RNA bacteriophage	F+RNA bacteriophage	log10 reduction	UV dose	UV dose		filtered culture medium	plaque assay	linear regression	na	na	na	linear	monotonic	presented	positive	not tested	0	60	mJ/cm2	inactivation	inactivation	tested	A linear relationship. The dose required to achieve a 4-log inactivation was 70 mJ/cm2	253.7 nm	yes		GOOD
109	Jason B.K. Park	2021	2014	3	ecological	ecological	MS2	F+RNA bacteriophage	F+RNA bacteriophage	F+RNA bacteriophage	k value (per hour)	sunlight	radiance		effluent wastewater mesocosm (not on-site)	plaque assay	k value (per hour)	New Zealand	Australasia	Australasia	binary	monotonic	deducted	positive	not tested	dark	sunlight	categorical	inactivation	inactivation	tested	A k value (per hour) of 4.23 upon sunlight exposure versus 0.45 for the dark control.	k value estimated at 3 hours, 20 degrees controlled temperature	yes	Data from experiment number two are available but not extracted as experiment one is more complete.	ADEQUATE
109	Jason B.K. Park	2021	2014	3	ecological	ecological	MS2	F+RNA bacteriophage	F+RNA bacteriophage	F+RNA bacteriophage	k value (per hour)	sunlight 340 nm 50% cut-off	radiance		effluent wastewater mesocosm (not on-site)	plaque assay	k value (per hour)	New Zealand	Australasia	Australasia	binary	monotonic	deducted	positive	not tested	dark	sunlight	categorical	inactivation	inactivation	tested	A k value (per hour) of 2.75 upon sunlight exposure versus 0.45 for the dark control.	k value estimated at 3 hours, 20 degrees controlled temperature	yes	Data from experiment number two are available but not extracted as experiment one is more complete. Cut-off 340 nm removing almost all UVB in sunlight	ADEQUATE
109	Jason B.K. Park	2021	2014	3	ecological	ecological	MS2	F+RNA bacteriophage	F+RNA bacteriophage	F+RNA bacteriophage	k value (per hour)	sunlight 400 nm 50% cut-off	radiance		effluent wastewater mesocosm (not on-site)	plaque assay	k value (per hour)	New Zealand	Australasia	Australasia	binary	monotonic	deducted	positive	not tested	dark	sunlight	categorical	inactivation	inactivation	tested	A k value (per hour) of 2.77 upon sunlight exposure versus 0.45 for the dark control.	k value estimated at 3 hours, 20 degrees controlled temperature	yes	half-power cut-off 400 nm removing all UV, i.e. UVB plus UVA, in sunlight	ADEQUATE
109	Jason B.K. Park	2021	2014	3	ecological	ecological	MS2	F+RNA bacteriophage	F+RNA bacteriophage	F+RNA bacteriophage	k value (per hour)	UV wavelength	UV wavelength		effluent wastewater mesocosm (not on-site)	plaque assay	k value (per hour)	New Zealand	Australasia	Australasia	logarithmic	monotonic	deducted	negative	not tested	all spectrum sunlight	sunlight 400 nm 50% cut-off	nm	inactivation	inactivation	tested	The k-value was 4.23, 2.75 and 2.77 (per hour) at no cutoff, 340 and 400 nm cutoffs (below the corresponding wavelength). Therefore, when the more wavelengths of the lower spectrum are present, the higher the decay rate.	k value estimated at 3 hours, 20 degrees controlled temperature	yes		ADEQUATE
109	Jason B.K. Park	2021	2014	3	ecological	ecological	hNoVGII	NoVGII	NoVGII	NoVGII	k value (per hour)	sunlight	radiance		effluent wastewater mesocosm (not on-site)	RT-qPCR	k value (per hour)	New Zealand	Australasia	Australasia	binary	monotonic	deducted	negative	not tested	dark	sunlight	categorical	decay	decay	assumed	A k value (per hour) of 0.06 upon sunlight exposure versus 0.13 for the dark control. More inactivation was observed in the dark rather than exposed to sunlight.	k value estimated at 24 hours, 20 degrees controlled temperature	yes		ADEQUATE
109	Jason B.K. Park	2021	2014	3	ecological	ecological	hNoVGII	NoVGII	NoVGII	NoVGII	k value (per hour)	sunlight 340 nm 50% cut-off	radiance		effluent wastewater mesocosm (not on-site)	RT-qPCR	k value (per hour)	New Zealand	Australasia	Australasia	binary	monotonic	deducted	negative	not tested	dark	sunlight	categorical	decay	decay	assumed	A k value (per hour) of 0.00 upon sunlight exposure versus 0.13 for the dark control. More inactivation was observed in the dark rather than exposed to sunlight.	k value estimated at 24 hours, 20 degrees controlled temperature	yes	cut-off 340 nm removing almost all UVB in sunlight	ADEQUATE
109	Jason B.K. Park	2021	2014	3	ecological	ecological	hNoVGII	NoVGII	NoVGII	NoVGII	k value (per hour)	UV wavelength	UV wavelength		effluent wastewater mesocosm (not on-site)	RT-qPCR	k value (per hour)	New Zealand	Australasia	Australasia	binary	monotonic	deducted	negative	not tested	all spectrum sunlight	sunlight 340 nm 50% cut-off	nm	decay	decay	assumed	The k-value was 0.20 and 0.09 (per hour) at no cutoff versus 340 nm cutoffs (below the corresponding wavelength). Therefore, when the more wavelengths of the lower spectrum are present, the higher the decay rate.	k value estimated at 3 hours, 20 degrees controlled temperature	yes		ADEQUATE
6692	Shin Young Park	2015	na	na	laboratory	laboratory	MNV	MNV	MNV	MNV	log10 PFU/ml	temperature	temperature		culture medium	plaque assay	ANOVA	na	na	na	binary	monotonic	presented	negative	significant	70	85	celsius	inactivation	inactivation	tested	At 70 degrees, the virus titre was 5.09 log10 PFU/ml versus not detected at 85 degrees.	One minute exposure	yes	Time required(min) for 3 log10 reduction based on Weibull modelling are also available.	GOOD
6692	Shin Young Park	2015	na	na	laboratory	laboratory	MNV	MNV	MNV	MNV	log10 PFU/ml	temperature	temperature		snail meat	plaque assay	ANOVA	na	na	na	binary	monotonic	presented	negative	significant	70	85	celsius	inactivation	inactivation	tested	At 70 degrees, the virus titre was 2.63 log10 PFU/ml versus 1.29 log10 PFU/ml at 85 degrees.	Up to 5 minutes exposure	yes	Time required(min) for 3 log10 reduction based on Weibull modelling are also available.	GOOD
6692	Shin Young Park	2015	na	na	laboratory	laboratory	MNV	MNV	MNV	MNV	log10 PFU/ml	temperature	temperature		snail viscera	plaque assay	ANOVA	na	na	na	binary	monotonic	presented	negative	significant	70	85	celsius	inactivation	inactivation	tested	At 70 degrees, the virus titre was 2.35 log10 PFU/ml versus not detected at 85 degrees.	Up to 5 minutes exposure	yes	Time required(min) for 3 log10 reduction based on Weibull modelling are also available.	GOOD
8695	Shin Young Park	2015	na	na	laboratory	laboratory	MNV	MNV	MNV	MNV	log10 reduction	UV dose	UV dose		stainless steel	plaque assay	Gompertz model	na	na	na	logarithmic	monotonic	presented	positive	significant	0	300	mWs/cm2	inactivation	inactivation	tested	A log reduction (PFU/ml) from 0 at 0 mWs/cm2 to 3.7 at 120 mWs/cm2 to 4.4 at 300 mWs/cm2.	260 nm	yes	50 ul was inoculated on coupons, which were then dried in a laminar flow hood for 1 h	GOOD
354	Unai Pérez-Sautu	2012	2007-2009	18	ecological	ecological	NoVGI	NoVGI	NoVGI	NoVGI	gc/l	temperature	temperature		river water	RT-qPCR	Paired Student’s t-test	Spain	Southwestern Europe	Europe	binary	monotonic	presented	negative	significant	cold	warm	categorical	reflective of prevalence in community, decay	reflective of prevalence in community, decay	assumed	Across all sites, NoV concentration was higher in colder months than in warmer months.		yes		GOOD
354	Unai Pérez-Sautu	2012	2007-2009	18	ecological	ecological	NoVGII	NoVGII	NoVGII	NoVGII	gc/l	temperature	temperature		river water	RT-qPCR	Paired Student’s t-test	Spain	Southwestern Europe	Europe	binary	monotonic	presented	negative	significant	cold	warm	categorical	reflective of prevalence in community, decay	reflective of prevalence in community, decay	assumed	Across all sites, NoV concentration was higher in colder months than in warmer months.		yes		GOOD
1877	Breanna Polen	2024	na	na	laboratory	laboratory	FCV	FCV	FCV	FCV	log10 survival	UV dose	UV dose		stainless steel	plaque assay	linear regression and ANOVA	na	na	na	linear	monotonic	presented	negative	significant	0	16	mJ/cm2	inactivation	inactivation	tested	The viruses recovered (log10 PFU/ml) decreased from approximately 5 to 0 at 0 versus 16 mJ/cm2.	254 nm, 23 degrees at 43% relative humidity	yes	50-100 ul innoculated on the surface, and then allowed to dry for 10 minutes before UV-C treatment.	GOOD
1877	Breanna Polen	2024	na	na	laboratory	laboratory	FCV	FCV	FCV	FCV	log10 survival	UV dose	UV dose		ceramic coupons	plaque assay	linear regression and ANOVA	na	na	na	linear	monotonic	presented	negative	significant	0	16	mJ/cm2	inactivation	inactivation	tested	The viruses recovered (log10 PFU/ml) decreased from approximately 5.5 to 2.9 at 0 versus 16 mJ/cm2.	254 nm, 23 degrees at 43% relative humidity	yes	50-100 ul innoculated on the surface, and then allowed to dry for 10 minutes before UV-C treatment.	GOOD
1877	Breanna Polen	2024	na	na	laboratory	laboratory	FCV	FCV	FCV	FCV	log10 survival	UV dose	UV dose		glass discs	plaque assay	linear regression and ANOVA	na	na	na	linear	monotonic	presented	negative	significant	0	13	mJ/cm2	inactivation	inactivation	tested	The viruses recovered (log10 PFU/ml) decreased from approximately 5.2 to 2.5 at 0 versus 16 mJ/cm2.	254 nm, 23 degrees at 43% relative humidity	yes	50-100 ul innoculated on the surface, and then allowed to dry for 10 minutes before UV-C treatment.	GOOD
1877	Breanna Polen	2024	na	na	laboratory	laboratory	FCV	FCV	FCV	FCV	log10 survival	UV dose	UV dose		stainless steel	plaque assay	linear regression and ANOVA	na	na	na	linear	monotonic	presented	negative	significant	0	25	mJ/cm2	inactivation	inactivation	tested	The viruses recovered (log10 PFU/ml) decreased from approximately 5.5 to 1.6 at 0 versus 25 mJ/cm2.	279 nm, 23 degrees at 43% relative humidity	yes	50-100 ul innoculated on the surface, and then allowed to dry for 10 minutes before UV-C treatment.	GOOD
1877	Breanna Polen	2024	na	na	laboratory	laboratory	FCV	FCV	FCV	FCV	log10 survival	UV dose	UV dose		ceramic coupons	plaque assay	linear regression and ANOVA	na	na	na	linear	monotonic	presented	negative	significant	0	25	mJ/cm2	inactivation	inactivation	tested	The viruses recovered (log10 PFU/ml) decreased from approximately 5.0 to 1.8 at 0 versus 25 mJ/cm2.	279 nm, 23 degrees at 43% relative humidity	yes	50-100 ul innoculated on the surface, and then allowed to dry for 10 minutes before UV-C treatment.	GOOD
1877	Breanna Polen	2024	na	na	laboratory	laboratory	FCV	FCV	FCV	FCV	log10 survival	UV dose	UV dose		glass discs	plaque assay	linear regression and ANOVA	na	na	na	linear	monotonic	presented	negative	significant	0	20	mJ/cm2	inactivation	inactivation	tested	The viruses recovered (log10 PFU/ml) decreased from approximately 5.1 to 2.6 at 0 versus 20 mJ/cm2.	279 nm, 23 degrees at 43% relative humidity	yes	50-100 ul innoculated on the surface, and then allowed to dry for 10 minutes before UV-C treatment.	GOOD
1877	Breanna Polen	2024	na	na	laboratory	laboratory	FCV	FCV	FCV	FCV	D10 value (mJ/cm2)	UV wavelength	UV wavelength		stainless steel	plaque assay	D10 value (mJ/cm2)	na	na	na	binary	monotonic	deducted	positive	not tested	254	279	nm	inactivation	inactivation	tested	The 1 D10 value was 3.65 mJ/cm2 at 254 nm versus 7.1 mJ/cm2 at 279 nm.	23 degrees at 43% relative humidity	yes	50-100 ul innoculated on the surface, and then allowed to dry for 10 minutes before UV-C treatment.	GOOD
1877	Breanna Polen	2024	na	na	laboratory	laboratory	FCV	FCV	FCV	FCV	D10 value (mJ/cm2)	UV wavelength	UV wavelength		ceramic coupons	plaque assay	D10 value (mJ/cm2)	na	na	na	binary	monotonic	deducted	positive	not tested	254	279	nm	inactivation	inactivation	tested	The 1 D10 value was 5.92 mJ/cm2 at 254 nm versus 8.31 mJ/cm2 at 279 nm.	23 degrees at 43% relative humidity	yes	50-100 ul innoculated on the surface, and then allowed to dry for 10 minutes before UV-C treatment.	GOOD
1877	Breanna Polen	2024	na	na	laboratory	laboratory	FCV	FCV	FCV	FCV	D10 value (mJ/cm2)	UV wavelength	UV wavelength		glass discs	plaque assay	D10 value (mJ/cm2)	na	na	na	binary	monotonic	deducted	positive	not tested	254	279	nm	inactivation	inactivation	tested	The 1 D10 value was 4.69 mJ/cm2 at 254 nm versus 7.82 mJ/cm2 at 279 nm.	23 degrees at 43% relative humidity	yes	50-100 ul innoculated on the surface, and then allowed to dry for 10 minutes before UV-C treatment.	GOOD
144	Hugo Ramiro Poma	2012	2009-2010	13	ecological	ecological	NoVGI	NoVGI	NoVGI	NoVGI	log10 gc/l	water temperature	temperature		river water	RT-qPCR	Spearman’s correlation	Argentina	South America	South America	monotonic	monotonic	presented	negative	insignificant	10.9	27.3	celsius	na	na	na	Correlation coefficient not provided. However, average values alongside the NoVGI average concentration and detection frequency can be extracted separately, but the relationship will be binary rather than linear.		yes		ADEQUATE
144	Hugo Ramiro Poma	2012	2009-2010	13	ecological	ecological	NoVGI	NoVGI	NoVGI	NoVGI	log10 gc/l	pH	pH		river water	RT-qPCR	Spearman’s correlation	Argentina	South America	South America	monotonic	monotonic	presented	positive	insignificant	6.62	9.69	units	na	na	na	Correlation coefficient not provided. However, average values alongside the NoVGI average concentration and detection frequency can be extracted separately, but the relationship will be binary rather than linear.		yes		ADEQUATE
144	Hugo Ramiro Poma	2012	2009-2010	13	ecological	ecological	NoVGI	NoVGI	NoVGI	NoVGI	log10 gc/l	total precipitation	precipitation	na	river water	RT-qPCR	Kruskal–Wallis test	Argentina	South America	South America	binary	monotonic	presented	negative	significant	31.9	818.3	mm	na	na	na	The median log gc/l was 5.51 in the dry season versus not detected in the wet season.		yes		ADEQUATE
1036	Daniel Rexin	2024	na	na	laboratory	laboratory	NoVGII	NoVGII	NoVGII	NoVGII	gc/ml	temperature	temperature		estuarine water	ddRT-PCR	ANOVA	na	na	na	binary	monotonic	presented	negative	insignificant	4	16	celsius	decay	decay	assumed	No significant differences, at 21 days, both samples (exposed at 4 degrees and at 16 degrees) had a concentration of approximately 10.5 log10 gc/ml.	pH 7.4, up to 21 days.	yes		GOOD
1036	Daniel Rexin	2024	na	na	laboratory	laboratory	NoVGII	NoVGII	NoVGII	NoVGII	k value (day-1)	temperature	temperature		estuarine water	human intestinal enteroids assay	ANOVA	na	na	na	binary	monotonic	presented	positive	significant	4	16	celsius	inactivation	inactivation	tested	A decay rate constant of 0.07 per day at 4 degrees versus 0.17 per day at 16 degrees.	pH 7.4, up to 21 days.	yes		GOOD
2201	G. Rijal	2009	2005-2006	na	ecological	ecological	NoV	NoV	NoV	NoV	frequency (%)	precipitation	precipitation	na	river water	RT-PCR	frequency comparison	USA	North America	North America	binary	monotonic	presented	positive	not tested	dry	rainy	categorical	contamination with sewage and household waste	contamination with sewage and household waste	assumed	A detection rate of 5/75 (6.66%) in dry weather versus 20/50 (40%) in wet wether when considering all sites.		no	Across upstream, downstream, outfall and pumping station sampling sites of three separate areas.	POOR
356	Nicole Rockey	2020	na	na	ecological	ecological	hNoVGII.4	NoVGII.4	NoVGII	NoVGII	log10 reduction	UV dose	UV dose		buffer solution	RT-qPCR	linear regression	na	na	na	linear	monotonic	presented	positive	not tested	0	150	mJ/cm2	decay	decay	assumed	An inactivation of 0 to approximately 7 log (C/C0) at 0 versus 60 mJ/cm2.	254 nm, pH 7.4, room temperature	yes	k-value available for extraction.	POOR
356	Nicole Rockey	2020	na	na	ecological	ecological	MS2	F+RNA bacteriophage	F+RNA bacteriophage	F+RNA bacteriophage	log10 reduction	UV dose	UV dose		buffer solution	plaque assay	linear regression	na	na	na	linear	monotonic	presented	positive	not tested	0	150	mJ/cm2	decay	decay	assumed	An inactivation of 0 to approximately 3 log (C/C0) at 0 versus 60 mJ/cm2.	254 nm, pH 7.4, room temperature	yes	k-value available for extraction.	POOR
1288	Roberto A. Rodríguez	2012	2008	5	ecological	ecological	NoV	NoV	NoV	NoV	frequency (%)	precipitation	precipitation	na	wastewater effluent	RT-PCR	ANOVA	USA	North America	North America	binary	monotonic	presented	positive	significant	dry (no-CSO)	rainy (CSO)	categorical	contamination with sewage and household waste	contamination with sewage and household waste	tested	A prevalence of NoV of 5/75 during dry weather in non-CSO events versus 20/50 during wet weather in CSO events.		no		ADEQUATE
1412	M. Rönnqvist	2014	na	na	laboratory	laboratory	MNV	MNV	MNV	MNV	log10 PFU/ml	UV dose	UV dose		glass	plaque assay	log PFU/ml	na	na	na	logarithmic	monotonic	deducted	negative	not tested	0	150	mJ/cm2	inactivation	inactivation	tested	With an increase in the UV dose, the detected log PFU/ml went from 5 to 0 and 0 at 0, 90 and 150 mJ/cm2.	253.7 nm, room temperature	yes	100 μl of virus was innoculated on the glass, which was left to dry in a flow hood for 1–2 h at RT.	GOOD
1412	M. Rönnqvist	2014	na	na	laboratory	laboratory	MNV	MNV	MNV	MNV	log10 reduction	UV dose	UV dose		glass	RT-qPCR	Bayesian linear regression	na	na	na	logarithmic	monotonic	presented	positive	not tested	0	1800	mJ/cm2	decay	decay	assumed	With an increase in the UV dose, the log10 reduction went from 0 to 2.5 at 0 and 1800 mJ/cm2.	253.7 nm, room temperature	yes	100 μl of virus was innoculated on the glass, which was left to dry in a flow hood for 1–2 h at RT.	GOOD
1412	M. Rönnqvist	2014	na	na	laboratory	laboratory	MNV	MNV	MNV	MNV	log10 reduction	UV dose	UV dose		glass	enzymatic treatment RT-qPCR	Bayesian linear regression	na	na	na	logarithmic	monotonic	presented	positive	not tested	0	1800	mJ/cm2	genome decay	genome decay	tested	With an increase in the UV dose, the log10 reduction went from 0 to 4.5 at 0 and 1800 mJ/cm2.	253.7 nm, room temperature	yes	100 μl of virus was innoculated on the glass, which was left to dry in a flow hood for 1–2 h at RT.	GOOD
1412	M. Rönnqvist	2014	na	na	laboratory	laboratory	hNoVGII.4	NoVGII.4	NoVGII	NoVGII	log10 reduction	UV dose	UV dose		glass	RT-qPCR	Bayesian linear regression	na	na	na	logarithmic	monotonic	presented	positive	not tested	0	1800	mJ/cm2	decay	decay	assumed	With an increase in the UV dose, the log10 reduction went from 0 to 1.9 at 0 and 1800 mJ/cm2.	253.7 nm, room temperature	yes	100 μl of virus was innoculated on the glass, which was left to dry in a flow hood for 1–2 h at RT.	GOOD
1412	M. Rönnqvist	2014	na	na	laboratory	laboratory	hNoVGII.4	NoVGII.4	NoVGII	NoVGII	log10 reduction	UV dose	UV dose		glass	enzymatic treatment RT-qPCR	Bayesian linear regression	na	na	na	logarithmic	monotonic	presented	positive	not tested	0	1800	mJ/cm2	genome decay	genome decay	tested	With an increase in the UV dose, the log10 reduction went from 0 to 2.9 at 0 and 1800 mJ/cm2.	253.7 nm, room temperature	yes	100 μl of virus was innoculated on the glass, which was left to dry in a flow hood for 1–2 h at RT.	GOOD
300	G. Rosiles‐González	2019	2015-2016	6	ecological	ecological	NoVGI	NoVGI	NoVGI	NoVGI	frequency (%)	precipitation	precipitation	na	recreational water groundwater	RT-qPCR	frequency (%)	Mexico	North America	North America	binary	monotonic	presented	positive	not tested	dry	rainy	categorical	na	na	na	NoV detected in 50% during the rainy season versus 0% in the dry season.		yes		ADEQUATE
300	G. Rosiles‐González	2019	2015-2016	6	ecological	ecological	NoVGII	NoVGII	NoVGII	NoVGII	frequency (%)	precipitation	precipitation	na	recreational water groundwater	RT-qPCR	frequency (%)	Mexico	North America	North America	binary	monotonic	presented	negative	not tested	dry	rainy	categorical	na	na	na	NoV detected in 30% during the rainy season versus 40% in the dry season.		yes		ADEQUATE
219	Agnieszka Rupnik	2021	na	na	laboratory	laboratory	NoVGII	NoVGII	NoVGII	NoVGII	log10 reduction	temperature	temperature		oysters	RT-qPCR	Kruskal–Wallis rank ANOVA	na	na	na	logarithmic	monotonic	deducted	positive	significant	8	20	celsius	low metabolic activity (increased bioaccumulation and decreased clearance)	low metabolic activity (increased bioaccumulation and decreased clearance)	tested	With an increase of temperature from 8 to 14 to 20 degrees, the log reduction (gc/g) at day 7 increased from 0.14 to 0.62 to 0.5. No significant differences were between 14 and 20 degrees, but those were significant when compared to 8 degrees.		yes		GOOD
159	Marta Rusiñol	2015	2011-2012	18	ecological	ecological	NoVGII	NoVGII	NoVGII	NoVGII	log10 gc/l	water temperature	temperature		river water	RT-qPCR	Pearson's correlation	Spain	Southwestern Europe	Europe	linear	monotonic	presented	negative	significant	2	25	celsius	na	na	na	A correlation coefficient of -0.64.		no		POOR
159	Marta Rusiñol	2015	2011-2012	18	ecological	ecological	NoVGII	NoVGII	NoVGII	NoVGII	log10 gc/l	water temperature	temperature		seawater	RT-qPCR	Pearson's correlation	Spain	Southwestern Europe	Europe	linear	monotonic	presented	negative	significant	2	25	celsius	na	na	na	A correlation coefficient of -0.64.		no		POOR
159	Marta Rusiñol	2015	2011-2012	18	ecological	ecological	NoVGII	NoVGII	NoVGII	NoVGII	log10 gc/l	total daily precipitation	precipitation	1	river water	RT-qPCR	Pearson's correlation	Spain	Southwestern Europe	Europe	linear	monotonic	presented	positive	insignificant	0	27	mm	na	na	na	Correlation coefficient not provided.		no		POOR
159	Marta Rusiñol	2015	2011-2012	18	ecological	ecological	NoVGII	NoVGII	NoVGII	NoVGII	log10 gc/l	total daily precipitation	precipitation	1	seawater	RT-qPCR	Pearson's correlation	Spain	Southwestern Europe	Europe	linear	monotonic	presented	positive	significant	0	27	mm	na	na	na	A correlation coefficient of 0.95.		no		POOR
159	Marta Rusiñol	2015	2011-2012	18	ecological	ecological	NoVGII	NoVGII	NoVGII	NoVGII	log10 gc/l	air temperature	temperature		river water	RT-qPCR	Pearson's correlation	Spain	Southwestern Europe	Europe	linear	monotonic	presented	negative	significant	5	26	celsius	na	na	na	Correlation coefficient not provided.		no		POOR
159	Marta Rusiñol	2015	2011-2012	18	ecological	ecological	NoVGII	NoVGII	NoVGII	NoVGII	log10 gc/l	air temperature	temperature		seawater	RT-qPCR	Pearson's correlation	Spain	Southwestern Europe	Europe	linear	monotonic	presented	negative	significant	5	26	celsius	na	na	na	Correlation coefficient not provided.		no		POOR
6865	Idrissa Samandoulgou	2015	na	na	laboratory	laboratory	VLP GI.1	VLP GI.1	VLP GI	NoVGI	zeta potential	pH	pH		buffer solution	electrophoretic mobility and dynamic light scattering	visual	na	na	na	nonmonotonic	nonmonotonic	presented	nonmonotonic	not tested	3	8	units	surface charge	electric charge	tested	At lower pH values of 3 and 4, the net charge (mV) was positive, whereas at higher pH values of 5-8, the net charge was negative. Isoelectric point at pH 4.25.	Temperature of 22 degrees. Ionic strength of 20mM for comparison.	yes		GOOD
6865	Idrissa Samandoulgou	2015	na	na	laboratory	laboratory	VLP GII.4	VLP GII.4	VLP GII	NoVGII	zeta potential	pH	pH		buffer solution	electrophoretic mobility and dynamic light scattering	visual	na	na	na	nonmonotonic	nonmonotonic	presented	nonmonotonic	not tested	3	8	units	surface charge	electric charge	tested	At lower pH values of 3 and 4, the net charge (mV) was positive, whereas at higher pH values of 5-8, the net charge was negative. Isoelectric point at pH 4.15.	Temperature of 22 degrees. Ionic strength of 20mM for comparison.	yes		GOOD
6865	Idrissa Samandoulgou	2015	na	na	laboratory	laboratory	VLP FCV	VLP FCV	VLP FCV	FCV	zeta potential	pH	pH		buffer solution	electrophoretic mobility and dynamic light scattering	visual	na	na	na	nonmonotonic	nonmonotonic	presented	nonmonotonic	not tested	3	8	units	surface charge	electric charge	tested	At lower pH values of 3, the net charge (mV) was positive, whereas at higher pH values of 4-8, the net charge was negative. Isoelectric point at pH 3.9.	Temperature of 22 degrees. Ionic strength of 20mM for comparison.	yes		GOOD
6865	Idrissa Samandoulgou	2015	na	na	laboratory	laboratory	VLP GI.1	VLP GI.1	VLP GI	NoVGI	hydrodynamic diameter (Z-Average size)	pH	pH		buffer solution	dynamic light scattering	visual	na	na	na	nonmonotonic	nonmonotonic	presented	nonmonotonic	not tested	3	8	units	aggregation	aggregation	tested	Particle size increased from pH 3 to a maximum size at pH 4, after which, a little bit less aggregation was still noted at pH 5, followed by no aggregation at pH 6-8	Temperature of 22 degrees. Ionic strength of 20mM for comparison.	yes	Aggregation confirmed with electron microscopy.	GOOD
6865	Idrissa Samandoulgou	2015	na	na	laboratory	laboratory	VLP GII.4	VLP GII.4	VLP GII	NoVGII	hydrodynamic diameter (Z-Average size)	pH	pH		buffer solution	dynamic light scattering	visual	na	na	na	nonmonotonic	nonmonotonic	presented	nonmonotonic	not tested	3	8	units	aggregation	aggregation	tested	Particle size increased from pH 3 to a maximum size at pH 4, after which, much less aggregation was noted at pH 5, followed by no aggregation at pH 6-8	Temperature of 22 degrees. Ionic strength of 20mM for comparison.	yes	Aggregation confirmed with electron microscopy.	GOOD
6865	Idrissa Samandoulgou	2015	na	na	laboratory	laboratory	VLP FCV	VLP FCV	VLP FCV	FCV	hydrodynamic diameter (Z-Average size)	pH	pH		buffer solution	dynamic light scattering	visual	na	na	na	nonmonotonic	nonmonotonic	presented	nonmonotonic	not tested	3	8	units	aggregation	aggregation	tested	Particle size increased from pH 3 to a maximum size at pH 4, after which, much less aggregation was noted at pH 5, followed by no aggregation at pH 6-8	Temperature of 22 degrees. Ionic strength of 20mM for comparison.	yes	Aggregation confirmed with electron microscopy.	GOOD
6865	Idrissa Samandoulgou	2015	na	na	laboratory	laboratory	VLP GI.1	VLP GI.1	VLP GI	NoVGI	hydrodynamic diameter (Z-Average size)	temperature	temperature		buffer solution	dynamic light scattering	visual	na	na	na	nonmonotonic	nonmonotonic	presented	nonmonotonic	not tested	4	90	celsius	aggregation, decay	aggregation and decay	tested	GI.1 VLPs observed at pH 3 did not aggregate as temperature increased. The large aggregates observed at pH 4 decreased in size with increasing temperature, while those seen at pH 5 did not show a clear trend. At pH 6, single particles seen at low temperature formed large aggregates (~2000 nm) at 65 °C, which decreased in size until 90 °C. At both pH 7 and pH 8, despite slight increases in size, particles remained single with increasing temperature.	Ionic strength of 20mM for comparison.	yes		GOOD
6865	Idrissa Samandoulgou	2015	na	na	laboratory	laboratory	VLP GII.4	VLP GII.4	VLP GII	NoVGII	hydrodynamic diameter (Z-Average size)	temperature	temperature		buffer solution	dynamic light scattering	visual	na	na	na	nonmonotonic	nonmonotonic	presented	nonmonotonic	not tested	4	90	celsius	aggregation, decay	aggregation and decay	tested	In general, as temperature increased, high pH favored small particles, while low pH favored aggregates.	Ionic strength of 20mM for comparison.	yes		GOOD
6865	Idrissa Samandoulgou	2015	na	na	laboratory	laboratory	VLP FCV	VLP FCV	VLP FCV	FCV	hydrodynamic diameter (Z-Average size)	temperature	temperature		buffer solution	dynamic light scattering	visual	na	na	na	nonmonotonic	nonmonotonic	presented	nonmonotonic	not tested	4	90	celsius	aggregation, decay	aggregation and decay	tested	FCV VLPs aggregate sizes (Fig. 6c) at pH 3 (~1830 nm) decreased with temperature, while those at pH 4 (~1300 nm) decreased slightly at 65 °C but did not vary clearly as the temperature increased to 90 °C. At pH 5, the trend was nearly the same as at pH 4, except for the observation of single particles at low temperatures (4–22 °C). At pH 6, 7, and 8, FCV VLPs tended to increase in size, reaching maxima of 253, 76, and 61 nm, respectively, at 90 °C.	Ionic strength of 20mM for comparison.	yes		GOOD
7276	Idrissa Samandoulgou	2021	na	na	laboratory	laboratory	VLP GII.4	VLP GII.4	VLP GII	NoVGII	adhesion (%)	pH	pH		stainless steel	protein assay	Student t-test	na	na	na	logarithmic	monotonic	deducted	negative	significant	4	9	units	adhesion	adsorption	tested	Adhesion decreased with the pH, at pH 4, 7 and 9, that being approximately 94, 70 and 70%. Significant difference between pH 4 and 7, pH 4 and 9, and insignificant difference between pH 7 and 9.	room temperature (22±0.5 °C) for 2–3 h under a flow hood with the fan switched off to minimize evaporation	yes	A droplet (200 µl) containing 0.35±0.01 µg of VLPs was deposited on the center of each test material.	GOOD
7276	Idrissa Samandoulgou	2021	na	na	laboratory	laboratory	VLP GII.4	VLP GII.4	VLP GII	NoVGII	adhesion (%)	pH	pH		polyethylene	protein assay	Student t-test	na	na	na	logarithmic	monotonic	deducted	negative	significant	4	9	units	adhesion	adsorption	tested	Adhesion decreased with the pH, at pH 4, 7 and 9, that being approximately 94, 58 and 60%. Significant difference between pH 4 and 7, pH 4 and 9, and insignificant difference between pH 7 and 9.	room temperature (22±0.5 °C) for 2–3 h under a flow hood with the fan switched off to minimize evaporation	yes	A droplet (200 µl) containing 0.35±0.01 µg of VLPs was deposited on the center of each test material.	GOOD
7276	Idrissa Samandoulgou	2021	na	na	laboratory	laboratory	VLP GII.4	VLP GII.4	VLP GII	NoVGII	adhesion (%)	pH	pH		lettuce	protein assay	Student t-test	na	na	na	logarithmic	monotonic	deducted	negative	significant	4	9	units	adhesion	adsorption	tested	Adhesion decreased with the pH, at pH 4, 7 and 9, that being approximately 96, 59 and 53%. Significant difference between pH 4 and 9, and insignificant difference between pH 4 and 7, pH 7 and 9.	room temperature (22±0.5 °C) for 2–3 h under a flow hood with the fan switched off to minimize evaporation	yes	A droplet (200 µl) containing 0.35±0.01 µg of VLPs was deposited on the center of each test material.	GOOD
7276	Idrissa Samandoulgou	2021	na	na	laboratory	laboratory	VLP GII.4	VLP GII.4	VLP GII	NoVGII	adhesion (%)	temperature	temperature		stainless steel	protein assay	Student t-test	na	na	na	linear	monotonic	deducted	neutral	insignificant	4	65	celsius	adhesion	adsorption	tested	No change in adhesion was observed as the temperature increased from 4 to 22 to 65 degrees, the % adherred being approximately 95, 94 and 96%.	pH 4, 2–3 h under a flow hood with the fan switched off to minimize evaporation	yes	A droplet (200 µl) containing 0.35±0.01 µg of VLPs was deposited on the center of each test material.	GOOD
7276	Idrissa Samandoulgou	2021	na	na	laboratory	laboratory	VLP GII.4	VLP GII.4	VLP GII	NoVGII	adhesion (%)	temperature	temperature		polyethylene	protein assay	Student t-test	na	na	na	logarithmic	monotonic	deducted	positive	insignificant	4	65	celsius	adhesion	adsorption	tested	With an increase in temperature, increased also the adherrance from approximately 75 to 94 and 95% at 4, 22 and 65 degrees.	pH 4, 2–3 h under a flow hood with the fan switched off to minimize evaporation	yes	A droplet (200 µl) containing 0.35±0.01 µg of VLPs was deposited on the center of each test material.	GOOD
7276	Idrissa Samandoulgou	2021	na	na	laboratory	laboratory	VLP GII.4	VLP GII.4	VLP GII	NoVGII	adhesion (%)	temperature	temperature		stainless steel	protein assay	Student t-test	na	na	na	exponential	monotonic	deducted	positive	significant	4	65	celsius	adhesion	adsorption	tested	With an increase in temperature, increased also the adherrance from approximately 70 to 70 and 91% at 4, 22 and 65 degrees. The difference was significant between 4 and 65 degrees, and 22 and 65 degrees. The difference was insignificant between 4 and 22 degrees.	pH 7, 2–3 h under a flow hood with the fan switched off to minimize evaporation	yes	A droplet (200 µl) containing 0.35±0.01 µg of VLPs was deposited on the center of each test material.	GOOD
7276	Idrissa Samandoulgou	2021	na	na	laboratory	laboratory	VLP GII.4	VLP GII.4	VLP GII	NoVGII	adhesion (%)	temperature	temperature		polyethylene	protein assay	Student t-test	na	na	na	exponential	monotonic	deducted	positive	significant	4	65	celsius	adhesion	adsorption	tested	With an increase in temperature, increased also the adherrance from approximately 57 to 58 and 91% at 4, 22 and 65 degrees. The difference was significant between 22 and 65 degrees. The difference was insignificant between 4 and 22 degrees, 4 and 65 degrees.	pH 7, 2–3 h under a flow hood with the fan switched off to minimize evaporation	yes	A droplet (200 µl) containing 0.35±0.01 µg of VLPs was deposited on the center of each test material.	GOOD
2120	Idrissa Samandoulgou	2015	na	na	laboratory	laboratory	VLP GI.1	VLP GI.1	VLP GI	NoVGI	unordered secondary structure type (%)	pH	pH		buffer solution	far-UV circular dichroism	unordered secondary structure type (%)	na	na	na	nonmonotonic	nonmonotonic	deducted	nonmonotonic	not tested	3	8	units	secondary structure denaturation	secondary structure denaturation	tested	With an increase in pH from 3 to 7 to 8, the % of unordered secondary structures decreased from 40 to 36.3 and increased to 37.2%	ionic strength of 20 mM, 22 degrees	yes	Data can be extracted for other temperature values.	GOOD
2120	Idrissa Samandoulgou	2015	na	na	laboratory	laboratory	VLP GII.4	VLP GII.4	VLP GII	NoVGII	unordered secondary structure type (%)	pH	pH		buffer solution	far-UV circular dichroism	unordered secondary structure type (%)	na	na	na	linear	monotonic	deducted	neutral	not tested	3	8	units	secondary structure denaturation	secondary structure denaturation	tested	With an increase in pH from 3 to 7 to 8, no difference in % of unordered secondary structures was observed with values of 36.8, 36.9 and 36.8%.	ionic strength of 20 mM, 22 degrees	yes	Data can be extracted for other temperature values.	GOOD
2120	Idrissa Samandoulgou	2015	na	na	laboratory	laboratory	VLP FCV	VLP FCV	VLP FCV	FCV	unordered secondary structure type (%)	pH	pH		buffer solution	far-UV circular dichroism	unordered secondary structure type (%)	na	na	na	linear	monotonic	deducted	positive	not tested	3	8	units	secondary structure denaturation	secondary structure denaturation	tested	With an increase in pH from 3 to 7 to 8, the % of unordered secondary structures increased from 38.5 to 40.7 and to 41.6%	ionic strength of 20 mM, 22 degrees	yes	Data can be extracted for other temperature values.	GOOD
2120	Idrissa Samandoulgou	2015	na	na	laboratory	laboratory	VLP GI.1	VLP GI.1	VLP GI	NoVGI	unordered secondary structure type (%)	temperature	temperature		buffer solution	far-UV circular dichroism	unordered secondary structure type (%)	na	na	na	exponential	monotonic	deducted	positive	not tested	4	75	celsius	secondary structure denaturation	secondary structure denaturation	tested	With an increase in temperature from 4 to 22 to 65 to 75, the % of unordered secondary structures increased from 37 to 36.3 to 37.7 and to 43.4%	ionic strength of 20 mM, pH 7	yes	Data can be extracted for other pH values.	GOOD
2120	Idrissa Samandoulgou	2015	na	na	laboratory	laboratory	VLP GII.4	VLP GII.4	VLP GII	NoVGII	unordered secondary structure type (%)	temperature	temperature		buffer solution	far-UV circular dichroism	unordered secondary structure type (%)	na	na	na	exponential	monotonic	deducted	positive	not tested	4	75	celsius	secondary structure denaturation	secondary structure denaturation	tested	With an increase in temperature from 4 to 22 to 65 to 75, the % of unordered secondary structures increased from 36 to 36.9 to 41.3 and to 45.1%	ionic strength of 20 mM, pH 7	yes	Data can be extracted for other pH values.	GOOD
2120	Idrissa Samandoulgou	2015	na	na	laboratory	laboratory	VLP FCV	VLP FCV	VLP FCV	FCV	unordered secondary structure type (%)	temperature	temperature		buffer solution	far-UV circular dichroism	unordered secondary structure type (%)	na	na	na	exponential	monotonic	deducted	positive	not tested	4	75	celsius	secondary structure denaturation	secondary structure denaturation	tested	With an increase in temperature from 4 to 22 to 65 to 75, the % of unordered secondary structures increased from 40.5 to 40.7 to 49 and to 55.1%	ionic strength of 20 mM, pH 7	yes	Data can be extracted for other pH values.	GOOD
2120	Idrissa Samandoulgou	2015	na	na	laboratory	laboratory	VLP GI.1	VLP GI.1	VLP GI	NoVGI	tryptophan emission peak (nm)	pH	pH		buffer solution	UV fluorescence emission	tryptophan emission peak (nm)	na	na	na	linear	monotonic	deducted	positive	not tested	3	8	units	tertiary structure denaturation	tertiary structure denaturation	tested	With an increase in pH from 3 to 7 to 8, the tryptophan emission peak (nm) increased from 331.4 to 332.4 to 333.4	ionic strength of 20 mM, 22 degrees	yes		GOOD
2120	Idrissa Samandoulgou	2015	na	na	laboratory	laboratory	VLP GII.4	VLP GII.4	VLP GII	NoVGII	tryptophan emission peak (nm)	pH	pH		buffer solution	UV fluorescence emission	tryptophan emission peak (nm)	na	na	na	linear	monotonic	deducted	neutral	not tested	3	8	units	tertiary structure denaturation	tertiary structure denaturation	tested	With an increase in pH from 3 to 7 to 8, the tryptophan emission peak (nm) was neutral at values of 329.7 to 328.7 to 329.4	ionic strength of 20 mM, 22 degrees	yes		GOOD
2120	Idrissa Samandoulgou	2015	na	na	laboratory	laboratory	VLP FCV	VLP FCV	VLP FCV	FCV	tryptophan emission peak (nm)	pH	pH		buffer solution	UV fluorescence emission	tryptophan emission peak (nm)	na	na	na	linear	monotonic	deducted	positive	not tested	3	8	units	tertiary structure denaturation	tertiary structure denaturation	tested	With an increase in pH from 3 to 7 to 8, the tryptophan emission peak (nm) increased from 329.0 to 329.7 to 330.7	ionic strength of 20 mM, 22 degrees	yes		GOOD
2120	Idrissa Samandoulgou	2015	na	na	laboratory	laboratory	VLP GI.1	VLP GI.1	VLP GI	NoVGI	tryptophan emission peak (nm)	temperature	temperature		buffer solution	UV fluorescence emission	tryptophan emission peak (nm)	na	na	na	nonmonotonic	nonmonotonic	deducted	nonmonotonic	not tested	4	75	celsius	tertiary structure denaturation	tertiary structure denaturation	tested	With an increase in temperature from 4 to 22 to 65 to 75, the tryptophan emission peak (nm) decreased from 334.7 to 332.4 and increased to 335.0 and 338.7	ionic strength of 20 mM, pH 7	yes		GOOD
2120	Idrissa Samandoulgou	2015	na	na	laboratory	laboratory	VLP GII.4	VLP GII.4	VLP GII	NoVGII	tryptophan emission peak (nm)	temperature	temperature		buffer solution	UV fluorescence emission	tryptophan emission peak (nm)	na	na	na	exponential	monotonic	deducted	positive	not tested	4	75	celsius	tertiary structure denaturation	tertiary structure denaturation	tested	With an increase in temperature from 4 to 22 to 65 to 75, the tryptophan emission peak (nm) increase from 328.7 to 328.7 to 330.0 and 335.0	ionic strength of 20 mM, pH 7	yes		GOOD
2120	Idrissa Samandoulgou	2015	na	na	laboratory	laboratory	VLP FCV	VLP FCV	VLP FCV	FCV	tryptophan emission peak (nm)	temperature	temperature		buffer solution	UV fluorescence emission	tryptophan emission peak (nm)	na	na	na	exponential	monotonic	deducted	positive	not tested	4	75	celsius	tertiary structure denaturation	tertiary structure denaturation	tested	With an increase in temperature from 4 to 22 to 65 to 75, the tryptophan emission peak (nm) increase from 330.3 to 329.7 to 330.0 and 335.0	ionic strength of 20 mM, pH 7	yes		GOOD
1828	C.M. Schaldach	2006	na	na	modelling	modelling	MS2	F+RNA bacteriophage	F+RNA bacteriophage	F+RNA bacteriophage	zeta potential	pH	pH		buffer solution	Debye–Hückel model	visual	na	na	na	logarithmic	monotonic	deducted	negative	not tested	3	9	units	all charges	electric charge	tested	With an increase in pH, decreased the zeta potential (V). The isoelectric point is 3.8.	ionic strength of 10 mM	yes	Note that "all charge" data was extracted rather than "surface charge". Study has data on the pH-dependent interaction with a positive patch as measured in terms of energy (kT). This data was not yet extracted as, currently, it is outside the scope of the systematic review.	GOOD
1828	C.M. Schaldach	2006	na	na	modelling	modelling	NoV	NoV	NoV	NoV	zeta potential	pH	pH		buffer solution	Debye–Hückel model	visual	na	na	na	linear	monotonic	deducted	negative	not tested	3	9	units	all charges	electric charge	tested	With an increase in pH, decreased the zeta potential (V). The isoelectric point is 5.3.	ionic strength of 10 mM	yes	Note that "all charge" data was extracted rather than "surface charge". Study has data on the pH-dependent interaction with a positive patch as measured in terms of energy (kT). This data was not yet extracted as, currently, it is outside the scope of the systematic review.	GOOD
1306	Kyeongjin Seo	2012	na	na	laboratory	laboratory	MNV	MNV	MNV	MNV	D value (min)	temperature	temperature		buffer solution	plaque assay	Student’s t test	na	na	na	logarithmic	monotonic	deducted	negative	significant	24	50	celsius	inactivation	inactivation	tested	With an increase in temperature, at all pHs (2, 4 and 7), there is a decrease in D-value. From 24 to 37 to 50 degrees, the D-value was 4046, 1363, 123 at pH 7; 3238, 1305, 88 at pH 4; 1766, 518, 33.6 at pH 2.	ionic strength of 100 mM	yes	Data for higher ionic strengths (as defined by % of NaCl) is available too.	GOOD
1306	Kyeongjin Seo	2012	na	na	laboratory	laboratory	MNV	MNV	MNV	MNV	D value (min)	pH	pH		buffer solution	plaque assay	Student’s t test	na	na	na	logarithmic	monotonic	deducted	positive	significant	2	7	units	inactivation	inactivation	tested	With an increase in pH, at all temperatures (24, 37 and 50), there is an increase in D-value. From 2 to 4 to 7 pH, the D-value was 1766, 3238, 4046 at 24 degrees; 518, 1305, 1363 at 37 degrees; 33.6, 88, 123 at 50 degrees.	ionic strength of 100 mM	yes	Data for higher ionic strengths (as defined by % of NaCl) is available too.	GOOD
1306	Kyeongjin Seo	2012	na	na	laboratory	laboratory	MS2	F+RNA bacteriophage	F+RNA bacteriophage	F+RNA bacteriophage	D value (min)	temperature	temperature		buffer solution	plaque assay	Student’s t test	na	na	na	logarithmic	monotonic	deducted	negative	significant	24	50	celsius	inactivation	inactivation	tested	With an increase in temperature, at all pHs (2, 4 and 7), there is a decrease in D-value. From 24 to 37 to 50 degrees, the D-value was 70924, 16992, 321 at pH 7; 1468, 662, 49 at pH 4; 1, <1, <1 at pH 2.	ionic strength of 100 mM	yes	Data for higher ionic strengths (as defined by % of NaCl) is available too.	GOOD
1306	Kyeongjin Seo	2012	na	na	laboratory	laboratory	MS2	F+RNA bacteriophage	F+RNA bacteriophage	F+RNA bacteriophage	D value (min)	pH	pH		buffer solution	plaque assay	Student’s t test	na	na	na	exponential	monotonic	deducted	positive	significant	2	7	units	inactivation	inactivation	tested	With an increase in pH, at all temperatures (24, 37 and 50), there is an increase in D-value. From 2 to 4 to 7 pH, the D-value was 1, 1468, 70924 at 24 degrees; <1, 662, 16992 at 37 degrees; <1, 49, 321 at 50 degrees.	ionic strength of 100 mM	yes	Data for higher ionic strengths (as defined by % of NaCl) is available too.	GOOD
1306	Kyeongjin Seo	2012	na	na	laboratory	laboratory	MNV	MNV	MNV	MNV	log10 reduction	temperature	temperature		buffer solution	plaque assay	log10 reduction	na	na	na	exponential	monotonic	deducted	positive	not tested	24	85	celsius	inactivation	inactivation	tested	With an increase in temperature from 24 to 37 to 50 to 60 to 70 to 85, the log10 reduction increased from 0 to 0 to 0 to 1.1 to 4.3 to 4 at the 2.5 minute mark. For the lower temperatures with a 0 decay rates, data is available for up to 12 days.	For the lower temperatures with a 0 decay rates, data is available for up to 12 days.	yes		GOOD
1306	Kyeongjin Seo	2012	na	na	laboratory	laboratory	MNV	MNV	MNV	MNV	log10 reduction	temperature	temperature		buffer solution	RT-qPCR	log10 reduction	na	na	na	exponential	monotonic	deducted	positive	not tested	24	85	celsius	decay	decay	assumed	With an increase in temperature from 24 to 37 to 50 to 60 to 70 to 85, the log10 reduction increased from 0 to 0 to 0 to 0.4 to 1.2 to 0.9 at the 2.5 minute mark. For the lower temperatures with a 0 decay rates, data is available for up to 12 days.	For the lower temperatures with a 0 decay rates, data is available for up to 12 days.	yes		GOOD
1306	Kyeongjin Seo	2012	na	na	laboratory	laboratory	MNV	MNV	MNV	MNV	log10 reduction	temperature	temperature		buffer solution	enzyme treatment RT-qPCR	log10 reduction	na	na	na	exponential	monotonic	deducted	positive	not tested	24	85	celsius	genome decay	genome decay	tested	With an increase in temperature from 24 to 37 to 50 to 60 to 70 to 85, the log10 reduction increased from 0 to 0 to 0 to 0.4 to 1.9 to 2.1 at the 2.5 minute mark. For the lower temperatures with a 0 decay rates, data is available for up to 12 days.	For the lower temperatures with a 0 decay rates, data is available for up to 12 days.	yes		GOOD
1306	Kyeongjin Seo	2012	na	na	laboratory	laboratory	MNV	MNV	MNV	MNV	log10 reduction	temperature	temperature		buffer solution	long-template RT-PCR	log10 reduction	na	na	na	exponential	monotonic	deducted	positive	not tested	24	85	celsius	decay	decay	assumed	With an increase in temperature from 24 to 37 to 50 to 60 to 70 to 85, the log10 reduction increased from 0 to 0 to 0 to 0 to 2.9 to 3 at the 2.5 minute mark. For the lower temperatures with a 0 decay rates, data is available for up to 12 days.	For the lower temperatures with a 0 decay rates, data is available for up to 12 days.	yes		GOOD
4300	Marlee Shaffer	2024	na	na	laboratory	laboratory	MS2	F+RNA bacteriophage	F+RNA bacteriophage	F+RNA bacteriophage	decay rate (per minute)	temperature	temperature		molecular water	plaque assay	Student’s t-test	na	na	na	exponential	monotonic	deducted	positive	significant	50	70	celsius	inactivation	inactivation	tested	With an increase in temperature from 50 to 60 to 70, the decay rate constant (per minute) increased from 0.006 to 0.045 to 0.16.		yes		GOOD
4300	Marlee Shaffer	2024	na	na	laboratory	laboratory	MS2	F+RNA bacteriophage	F+RNA bacteriophage	F+RNA bacteriophage	decay rate (per minute)	temperature	temperature		molecular water	RT-ddPCR	Student’s t-test	na	na	na	exponential	monotonic	deducted	positive	significant	50	70	celsius	decay	decay	assumed	With an increase in temperature from 50 to 60 to 70, the decay rate constant (per minute) increased from 0.0008 to 0.008 to 0.022.		yes		GOOD
4300	Marlee Shaffer	2024	na	na	laboratory	laboratory	NoVGII.4	NoVGII.4	NoVGII	NoVGII	decay rate (per minute)	temperature	temperature		culture medium	human intestinal enteroid assay	Student’s t-test	na	na	na	linear	monotonic	deducted	positive	significant	50	70	celsius	inactivation	inactivation	tested	With an increase in temperature from 50 to 60 to 70, the decay rate constant (per minute) increased from 0.22 to 0.68 to 1.1.		yes		GOOD
4300	Marlee Shaffer	2024	na	na	laboratory	laboratory	NoVGII.4	NoVGII.4	NoVGII	NoVGII	decay rate (per minute)	temperature	temperature		buffer solution	RT-qPCR	Student’s t-test	na	na	na	exponential	monotonic	deducted	positive	significant	50	70	celsius	decay	decay	assumed	With an increase in temperature from 50 to 60 to 70, the decay rate constant (per minute) increased from 0.007 to 0.045 to 0.15.	pH 7.4	yes		GOOD
384	Shima Shamkhali Chenar	2017	1996-2014	228	epidemiological	epidemiological	NoV oyster associated outbreaks	NoV	NoV	NoV	reported outbreak (yes/no)	average water temperatures within 14-30 days before outbreak	temperature		population	na	Artifical neural network (profile methods)	USA	North America	North America	na	na	na	na	significant	na	na	na	na	na	na	Sensitivity analysis reported a relative importance of approximately 40%.		yes	Only data from the profile method ANN was extracted, but the other are available too: the Weight method, Perturb method and Partial Differential method.	GOOD
384	Shima Shamkhali Chenar	2017	1996-2014	228	epidemiological	epidemiological	NoV oyster associated outbreaks	NoV	NoV	NoV	reported outbreak (yes/no)	average water temperatures within 14-21 days before outbreak	temperature		population	na	Artifical neural network (profile methods)	USA	North America	North America	na	na	na	na	significant	na	na	na	na	na	na	Sensitivity analysis reported a relative importance of approximately 8%.		no	Only data from the profile method ANN was extracted, but the other are available too: the Weight method, Perturb method and Partial Differential method.	GOOD
384	Shima Shamkhali Chenar	2017	1996-2014	228	epidemiological	epidemiological	NoV oyster associated outbreaks	NoV	NoV	NoV	reported outbreak (yes/no)	temperature daily change 2 days before outbreak	temperature		population	na	Artifical neural network (profile methods)	USA	North America	North America	na	na	na	na	significant	na	na	na	na	na	na	Sensitivity analysis reported a relative importance of approximately 15%.		no	Only data from the profile method ANN was extracted, but the other are available too: the Weight method, Perturb method and Partial Differential method.	GOOD
384	Shima Shamkhali Chenar	2017	1996-2014	228	epidemiological	epidemiological	NoV oyster associated outbreaks	NoV	NoV	NoV	reported outbreak (yes/no)	the sum of mean solar radiationd within 4-29 days prior outbreak	radiance		population	na	Artifical neural network (profile methods)	USA	North America	North America	na	na	na	na	significant	na	na	na	na	na	na	Sensitivity analysis reported a relative importance of approximately 2%.		no	Only data from the profile method ANN was extracted, but the other are available too: the Weight method, Perturb method and Partial Differential method.	GOOD
384	Shima Shamkhali Chenar	2017	1996-2014	228	epidemiological	epidemiological	NoV oyster associated outbreaks	NoV	NoV	NoV	reported outbreak (yes/no)	average of maximum solar radiation within 14-30 days prior outbreak	radiance		population	na	Artifical neural network (profile methods)	USA	North America	North America	na	na	na	na	significant	na	na	na	na	na	na	Sensitivity analysis reported a relative importance of approximately 1%.		yes	Only data from the profile method ANN was extracted, but the other are available too: the Weight method, Perturb method and Partial Differential method.	GOOD
384	Shima Shamkhali Chenar	2017	1996-2014	228	epidemiological	epidemiological	NoV oyster associated outbreaks	NoV	NoV	NoV	reported outbreak (yes/no)	average wind within 14-30 days prior outbreak	wind speed (and offshore versus onshore)		population	na	Artifical neural network (profile methods)	USA	North America	North America	na	na	na	na	significant	na	na	na	na	na	na	Sensitivity analysis reported a relative importance of approximately 2%.		yes	Only data from the profile method ANN was extracted, but the other are available too: the Weight method, Perturb method and Partial Differential method.	GOOD
384	Shima Shamkhali Chenar	2017	1996-2014	228	epidemiological	epidemiological	NoV oyster associated outbreaks	NoV	NoV	NoV	reported outbreak (yes/no)	average wind within 25-30 days prior outbreak	wind speed (and offshore versus onshore)		population	na	Artifical neural network (profile methods)	USA	North America	North America	na	na	na	na	significant	na	na	na	na	na	na	Sensitivity analysis reported a relative importance of approximately 1%.		no	Only data from the profile method ANN was extracted, but the other are available too: the Weight method, Perturb method and Partial Differential method.	GOOD
384	Shima Shamkhali Chenar	2017	1996-2014	228	epidemiological	epidemiological	NoV oyster associated outbreaks	NoV	NoV	NoV	reported outbreak (yes/no)	total precipitation within 4-9 days prior outbreak	precipitation	na	population	na	Artifical neural network (profile methods)	USA	North America	North America	na	na	na	na	significant	na	na	na	na	na	na	Sensitivity analysis reported a relative importance of approximately 0.5%.		yes	Only data from the profile method ANN was extracted, but the other are available too: the Weight method, Perturb method and Partial Differential method.	GOOD
1584	Marcio Roberto Silva	2021	2017-2018	7	epidemiological	epidemiological	NoVGI	NoVGI	NoVGI	NoVGI	positivity (%)	precipitation	precipitation	na	ready-to-eat raw milk artisanal Brazilian cheese	RT-qPCR	Mid-p exact test	Brazil	South America	South America	binary	monotonic	presented	positive	significant	dry	rainy	categorical	na	na	na	In the rainy season, 34.38% (22/64) of artisanal cheese produces were positive versus 17.65% (3/17) in the dry season.		no		ADEQUATE
1584	Marcio Roberto Silva	2021	2017-2018	7	epidemiological	epidemiological	NoVGII	NoVGII	NoVGII	NoVGII	positivity (%)	precipitation	precipitation	na	ready-to-eat raw milk artisanal Brazilian cheese	RT-qPCR	Mid-p exact test	Brazil	South America	South America	na	na	na	na	na	dry	rainy	categorical	na	na	na	NoVGII not found either in the dry or rainy period contrary to NoVGI.		no		ADEQUATE
1962	Agata Stobnicka-Kupiec	2022	2021	1	epidemiological	epidemiological	NoVGI	NoVGI	NoVGI	NoVGI	gc/m^3	air temperature	temperature		bioaerosols at wastewater treatment plants	RT-qPCR	Spearman's correlation	Poland	Central Europe	Europe	monotonic	monotonic	presented	negative	significant	13.9	26.4	celsius	aerosolisation at lower temperature	aerosolisation	assumed	Correlation coefficient not provided but higher than -0.536 (as in more significant)		no		POOR
1962	Agata Stobnicka-Kupiec	2022	2021	1	epidemiological	epidemiological	NoVGII	NoVGII	NoVGII	NoVGII	gc/m^3	air temperature	temperature		bioaerosols at wastewater treatment plants	RT-qPCR	Spearman's correlation	Poland	Central Europe	Europe	monotonic	monotonic	presented	negative	significant	13.9	26.4	celsius	aerosolisation at lower temperature	aerosolisation	assumed	Correlation coefficient not provided but higher than -0.536 (as in more significant)		no		POOR
1962	Agata Stobnicka-Kupiec	2022	2021	1	epidemiological	epidemiological	NoVGI	NoVGI	NoVGI	NoVGI	gc/m^3	relative humidity	relative humidity		bioaerosols at wastewater treatment plants	RT-qPCR	Spearman's correlation	Poland	Central Europe	Europe	monotonic	monotonic	presented	positive	significant	32.9	64.3	%	aerosolisation at higher %	aerosolisation	assumed	Correlation coefficient not provided but it is between 0.710 and 0.747.		no		POOR
1962	Agata Stobnicka-Kupiec	2022	2021	1	epidemiological	epidemiological	NoVGII	NoVGII	NoVGII	NoVGII	gc/m^3	relative humidity	relative humidity		bioaerosols at wastewater treatment plants	RT-qPCR	Spearman's correlation	Poland	Central Europe	Europe	monotonic	monotonic	presented	positive	significant	32.9	64.3	%	aerosolisation at higher %	aerosolisation	assumed	Correlation coefficient not provided but it is between 0.710 and 0.747.		no		POOR
6805	Sarah M. Stoppel	2023	na	na	laboratory	laboratory	TV	TV	TV	TV	log10 reduction	temperature	temperature		oysters	TCID50	Tukey HSD post-hoc test	na	na	na	binary	monotonic	presented	positive	significant	12	17	celsius	inactivation	inactivation	tested	Towards the end of the experiment, a reduction of ~4.2 log10 TCID50/mL was recorded at 12 °C, while at 17 °C TuV was reduced by 4.5 log10. Significance of differences in reduction more evident at 14 and 21 days.		yes		GOOD
6805	Sarah M. Stoppel	2023	na	na	laboratory	laboratory	TV	TV	TV	TV	log10 reduction	temperature	temperature		oysters	RT-qPCR	Tukey HSD post-hoc test	na	na	na	binary	monotonic	presented	positive	insignificant	12	17	celsius	decay	decay	assumed	TV RNA decreased by <1.0 log10 after 28 days with a reduction only marginally higher at the higher temperature.		yes		GOOD
6805	Sarah M. Stoppel	2023	na	na	laboratory	laboratory	NoVGII.2	NoVGII.2	NoVGII	NoVGII	log10 reduction	temperature	temperature		oysters	RT-qPCR	Tukey HSD post-hoc test	na	na	na	binary	monotonic	presented	positive	insignificant	12	17	celsius	decay	decay	assumed	After 28 days, a reduction of approximately 1 log10 was observed at both temperatures with a slightly bigger reduction at the higher temperature.		yes		GOOD
399	E. Suffredini	2012	2008-2009	12	ecological	ecological	NoV	NoV	NoV	NoV	frequency (%)	temperature	temperature		shellfish	RT-PCR	frequency (%)	Italy	Southern Europe	Europe	binary	monotonic	presented	negative	not tested	cold	warm	categorical	na	na	na	Most of the contaminations (90·0%) from both areas were detected during the period from November 2008 and April 2009 and no sample resulted positive in the summer, showing a clear seasonal pattern.		yes	Temperature cannot be extracted, except for the coldest and warmest month only.	POOR
712	Jisun Sung	2022	2015-2019	60	epidemiological	epidemiological	NoV-associated gastroenteritis	NoV	NoV	NoV	lag-cumulative relative risk	weekly mean air temperature	temperature		population	na	Generalized linear models with quasi-Poisson distributions and distributed lag non-linear models	South Korea	East Asia	Asia	logarithmic	monotonic	presented	negative	significant	-5.7	29.7	celsius	decay, host immunity and population behaviour	decay, host immunity and population behaviour	assumed	With an increase in temperature, decreased the six-week cummulative lag relative risk from -0.7 to 4.4 to 14.0 to 21.5 to 27.4 degrees corresponding to a RR of 11.0, 7.6, 1.0, 0.2 and 0.2	Adjusted for relative humidity and precipitation	yes	Weekly mean relative humidity and weekly cummulative precipitation are co-variates.	GOOD
846	Hajime Takahashi	2016	2013-2014	0.45	ecological	ecological	MNV	MNV	MNV	MNV	log10 PFU/ml	water temperature	temperature		seawater in-situ mesocosm	plaque assay	Duncan's method	Japan	East Asia	Asia	binary	monotonic	presented	negative	significant	14.4	21.7	celsius	inactivation	inactivation	tested	After 7 days, the log10 PFU/ml titre was approximately 2.7 in winter and below 1 (the detection limit) in summer.	pH 8.2-8.3	yes		GOOD
846	Hajime Takahashi	2016	2013-2014	0.45	ecological	ecological	MNV	MNV	MNV	MNV	log10 PFU/ml	water temperature	temperature		brackish water in-situ mesocosm	plaque assay	Duncan's method	Japan	East Asia	Asia	binary	monotonic	presented	negative	insignificant	14.7	27.4	celsius	inactivation	inactivation	tested	After 7 days, the log10 PFU/ml titre was approximately 3.7 in winter and 3.5 in summer.	pH 7.2-7.4	yes		GOOD
6635	Malcolm Turk Hsern Tan	2023	na	na	laboratory	laboratory	hNoVGII.4	NoVGII.4	NoVGII	NoVGII	log10 (Nday3/Nday0)	UV dose	UV dose		buffer solution	Zebrafish assay and RT-qPCR	log (Nday3/Nday0)	na	na	na	monotonic	monotonic	deducted	negative	not tested	0	7.5	mJ/cm2	inactivation	inactivation	tested	A dose of 6 mJ/cm2 UV254 was able to induce a >2-log HNoV infectivity reduction, and a dose of 7.5 mJ/cm2 UV254 resulted in an almost 5log hNoV infectivity reduction. Note that the data is provided as log (Nday3/Nday0) rather than as log reduction, hence the with an increasing UV dose, the relatiosnhip is negative rather than positive.	254 nm, pH 7.4	yes		GOOD
6635	Malcolm Turk Hsern Tan	2023	na	na	laboratory	laboratory	hNoVGII.2	NoVGII.2	NoVGII	NoVGII	log10 (Nday3/Nday0)	UV dose	UV dose		buffer solution	Zebrafish assay and RT-qPCR	log (Nday3/Nday0)	na	na	na	monotonic	monotonic	deducted	negative	not tested	0	7.5	mJ/cm2	inactivation	inactivation	tested	A dose of 6 mJ/cm2 UV254 was able to induce a >2-log HNoV infectivity reduction, and a dose of 7.5 mJ/cm2 UV254 resulted in an almost 5log hNoV infectivity reduction. Note that the data is provided as log (Nday3/Nday0) rather than as log reduction, hence the with an increasing UV dose, the relatiosnhip is negative rather than positive.	254 nm, pH 7.4	yes		GOOD
6635	Malcolm Turk Hsern Tan	2023	na	na	laboratory	laboratory	hNoVGII.17	NoVGII.17	NoVGII	NoVGII	log10 (Nday3/Nday0)	UV dose	UV dose		buffer solution	Zebrafish assay and RT-qPCR	log (Nday3/Nday0)	na	na	na	monotonic	monotonic	deducted	negative	not tested	0	7.5	mJ/cm2	inactivation	inactivation	tested	A dose of 6 mJ/cm2 UV254 was able to induce a >2-log HNoV infectivity reduction, and a dose of 7.5 mJ/cm2 UV254 resulted in an almost 5log hNoV infectivity reduction. Note that the data is provided as log (Nday3/Nday0) rather than as log reduction, hence the with an increasing UV dose, the relatiosnhip is negative rather than positive.	254 nm, pH 7.4	yes		GOOD
1940	Ananda Tiwari	2023	na	na	laboratory	laboratory	NoVGII	NoVGII	NoVGII	NoVGII	T90 (days)	temperature	temperature		river water mesocosm	RT-qPCR	T90 (days)	na	na	na	binary	monotonic	presented	negative	not tested	4	15	celsius	decay	decay	assumed	A T90 value of 12.1 days at 4 degrees versus 5.5 days at 15 degrees.	dark conditions, up to 42 days	yes		GOOD
1940	Ananda Tiwari	2023	na	na	laboratory	laboratory	F-phage (natural target)	F+RNA bacteriophage	F+RNA bacteriophage	F+RNA bacteriophage	T90 (days)	temperature	temperature		river water mesocosm	plaque assay	T90 (days)	na	na	na	binary	monotonic	presented	negative	not tested	4	15	celsius	inactivation	inactivation	tested	A T90 value of 40.8 days at 4 degrees versus 5.9 days at 15 degrees.	dark conditions, up to 42 days	yes		GOOD
1940	Ananda Tiwari	2023	na	na	laboratory	laboratory	F-phage (laboratory grown)	F+RNA bacteriophage	F+RNA bacteriophage	F+RNA bacteriophage	T90 (days)	temperature	temperature		river water mesocosm	plaque assay	T90 (days)	na	na	na	binary	monotonic	presented	negative	not tested	4	15	celsius	inactivation	inactivation	tested	A T90 value of 2.6 days at 4 degrees versus 1.7 days at 15 degrees.	dark conditions, up to 42 days	yes		GOOD
1940	Ananda Tiwari	2023	na	na	laboratory	laboratory	NoVGII	NoVGII	NoVGII	NoVGII	T90 (days)	temperature	temperature		river water mesocosm	RT-qPCR	T90 (days)	na	na	na	binary	monotonic	presented	negative	not tested	15	22	celsius	decay	decay	assumed	A T90 value of 5.5 days at 4 degrees versus 2 days at 15 degrees.	sunlight conditions, up to 42 days	yes	Artifical sunlight conditions for 24 hours a day.	GOOD
1940	Ananda Tiwari	2023	na	na	laboratory	laboratory	F-phage (natural target)	F+RNA bacteriophage	F+RNA bacteriophage	F+RNA bacteriophage	T90 (days)	temperature	temperature		river water mesocosm	plaque assay	T90 (days)	na	na	na	binary	monotonic	presented	negative	not tested	15	22	celsius	inactivation	inactivation	tested	A T90 value of 1.9 days at 4 degrees versus 1.5 days at 15 degrees.	sunlight conditions, up to 42 days	yes	Artifical sunlight conditions for 24 hours a day.	GOOD
1940	Ananda Tiwari	2023	na	na	laboratory	laboratory	F-phage (laboratory grown)	F+RNA bacteriophage	F+RNA bacteriophage	F+RNA bacteriophage	T90 (days)	temperature	temperature		river water mesocosm	plaque assay	T90 (days)	na	na	na	binary	monotonic	presented	negative	not tested	15	22	celsius	inactivation	inactivation	tested	A T90 value of 1.6 days at 4 degrees versus 0.6 days at 15 degrees.	sunlight conditions, up to 42 days	yes	Artifical sunlight conditions for 24 hours a day.	GOOD
1940	Ananda Tiwari	2023	na	na	laboratory	laboratory	NoVGII	NoVGII	NoVGII	NoVGII	T90 (days)	sunlight	radiance		river water mesocosm	RT-qPCR	T90 (days)	na	na	na	binary	monotonic	deducted	neutral	not tested	dark	sunlight	categorical	decay	decay	assumed	A T90 value of 5.5 days in dark conditions versus 5.5 days in sunlight conditions.	15 degrees, up to 42 days	yes	Artifical sunlight conditions for 24 hours a day.	GOOD
1940	Ananda Tiwari	2023	na	na	laboratory	laboratory	F-phage (natural target)	F+RNA bacteriophage	F+RNA bacteriophage	F+RNA bacteriophage	T90 (days)	sunlight	radiance		river water mesocosm	plaque assay	T90 (days)	na	na	na	binary	monotonic	deducted	negative	not tested	dark	sunlight	categorical	inactivation	inactivation	tested	A T90 value of 5.9 days in dark conditions versus 1.9 days in sunlight conditions.	15 degrees, up to 42 days	yes	Artifical sunlight conditions for 24 hours a day.	GOOD
1940	Ananda Tiwari	2023	na	na	laboratory	laboratory	F-phage (laboratory grown)	F+RNA bacteriophage	F+RNA bacteriophage	F+RNA bacteriophage	T90 (days)	sunlight	radiance		river water mesocosm	plaque assay	T90 (days)	na	na	na	binary	monotonic	deducted	negative	not tested	dark	sunlight	categorical	inactivation	inactivation	tested	A T90 value of 1.7 days in dark conditions versus 1.6 days in sunlight conditions.	15 degrees, up to 42 days	yes	Artifical sunlight conditions for 24 hours a day.	GOOD
1978	Mathilde Trudel-Ferland	2021	na	na	laboratory	laboratory	MNV	MNV	MNV	MNV	adhesion (%)	pH	pH		strawberry surface	plaque assay	Šídák’s multiple-comparison test	na	na	na	binary	monotonic	presented	positive	insignificant	4	7	units	adhesion	adsorption	tested	With an increase of pH from 4 to 7, the adherred particles went from 93% to 96%.		yes	The low pH of the fruit could have acidified the elution buffer. Please note, that when looking at the recovery rather than adherence, the trend is opposite with more viruses being recovered (adherred plus not adhered) at pH 7 than pH 4; however, that could be due to inactivation or a result of the methodology side effect.	GOOD
1978	Mathilde Trudel-Ferland	2021	na	na	laboratory	laboratory	MNV	MNV	MNV	MNV	adhesion (%)	pH	pH		turkey surface	plaque assay	Šídák’s multiple-comparison test	na	na	na	binary	monotonic	presented	negative	significant	4	7	units	adhesion	adsorption	tested	With an increase of pH from 4 to 7, the adherred particles went from 94% to 66%.		yes	Please note, that when looking at the recovery rather than adherence, the trend is opposite with more viruses being recovered (adherred plus not adhered) at pH 7 than pH 4; however, that could be due to inactivation or a result of the methodology side effect.	GOOD
1978	Mathilde Trudel-Ferland	2021	na	na	laboratory	laboratory	MNV	MNV	MNV	MNV	adhesion (%)	pH	pH		cheddar cheese surface	plaque assay	Šídák’s multiple-comparison test	na	na	na	binary	monotonic	presented	negative	significant	4	7	units	adhesion	adsorption	tested	With an increase of pH from 4 to 7, the adherred particles went from 91% to 57%.		yes	Please note, that when looking at the recovery rather than adherence, the trend is opposite with more viruses being recovered (adherred plus not adhered) at pH 7 than pH 4; however, that could be due to inactivation or a result of the methodology side effect.	GOOD
498	Ingun Tryland	2014	2013	1.23	ecological	ecological	NoVGI	NoVGI	NoVGI	NoVGI	gc/g	daily total precipitation	precipitation	na	mussels	RT-PCR	gc/g	Norway	Northern Europe	Europe	binary	monotonic	deducted	positive	not tested	dry (0 mm)	rainy (2-36 mm)	categorical	contamination with sewage and household waste	contamination with sewage and household waste	assumed	With an increase in precipitation levels, increased also average NoVGII (gc/g) concentration across all sites.		yes		GOOD
498	Ingun Tryland	2014	2013	1.23	ecological	ecological	NoVGII	NoVGII	NoVGII	NoVGII	gc/g	daily total precipitation	precipitation	1	mussels	RT-PCR	gc/g	Norway	Northern Europe	Europe	linear	monotonic	deducted	positive	not tested	0	36	mm	contamination with sewage and household waste	contamination with sewage and household waste	assumed	With an increase in precipitation levels, increased also average NoVGII (gc/g) concentration across all sites.		yes		GOOD
7451	Gosaitse Tubatsi	2022	2016	9	ecological	ecological	NoVGI	NoVGI	NoVGI	NoVGI	gc/l	pH	pH		wastewater influent and effluent and at discharge points	RT-qPCR	Linear regression	Botswana	Southern Africa	Africa	linear	monotonic	presented	na	insignificant	na	na	na	na	na	na	Coefficient of 7.53		no	Directionality unclear.	POOR
7451	Gosaitse Tubatsi	2022	2016	9	ecological	ecological	NoVGI	NoVGI	NoVGI	NoVGI	gc/l	water temperature	temperature		wastewater influent and effluent and at discharge points	RT-qPCR	Linear regression	Botswana	Southern Africa	Africa	linear	monotonic	presented	na	insignificant	na	na	na	na	na	na	Coefficient of 21.29		no	Directionality unclear.	POOR
7451	Gosaitse Tubatsi	2022	2016	9	ecological	ecological	NoVGII	NoVGII	NoVGII	NoVGII	gc/l	pH	pH		wastewater influent and effluent and at discharge points	RT-qPCR	Linear regression	Botswana	Southern Africa	Africa	linear	monotonic	presented	na	significant	na	na	na	na	na	na	Coefficient of 7.456		no	Directionality unclear.	POOR
7451	Gosaitse Tubatsi	2022	2016	9	ecological	ecological	NoVGII	NoVGII	NoVGII	NoVGII	gc/l	water temperature	temperature		wastewater influent and effluent and at discharge points	RT-qPCR	Linear regression	Botswana	Southern Africa	Africa	linear	monotonic	presented	na	insignificant	na	na	na	na	na	na	Coefficient of 20.99		no	Directionality unclear.	POOR
367	E. Tuladhar	2012	na	na	laboratory	laboratory	NoVGII.4	NoVGII.4	NoVGII	NoVGII	time to first log10 reduction	temperature	temperature		culture medium	RT-qPCR	time to first log10 reduction	na	na	na	binary	monotonic	presented	negative	not tested	56	73	celsius	decay	decay	assumed	The time for first log10 reduction (minutes) went from 0.2 to 0.1 at 56 versus 73 degrees.	Up to 30 minutes exposure	yes		GOOD
367	E. Tuladhar	2012	na	na	laboratory	laboratory	MNV	MNV	MNV	MNV	time to first log10 reduction	temperature	temperature		culture medium	RT-qPCR	time to first log10 reduction	na	na	na	binary	monotonic	presented	positive	not tested	56	73	celsius	decay	decay	assumed	The time for first log10 reduction (minutes) went from 0.3 to 0.8 at 56 versus 73 degrees.	Up to 30 minutes exposure	yes	Decay rate in 1% stool (and 99% culture medium) available too, and slighlty differs in terms of values but not trend. Not extracted as the one only in culture medium is sufficient for consistency with other extarcted data.	GOOD
367	E. Tuladhar	2012	na	na	laboratory	laboratory	MNV	MNV	MNV	MNV	time to first log10 reduction	temperature	temperature		culture medium	plaque assay	time to first log10 reduction	na	na	na	binary	monotonic	presented	negative	not tested	56	73	celsius	inactivation	inactivation	tested	The time for first log10 reduction (minutes) went from 4.21 to 1.06 at 56 versus 73 degrees.	Up to 30 minutes exposure	yes		GOOD
1218	Erin Allmann Updyke	2015	2011-2013	15	ecological	ecological	NoVGII	NoVGII	NoVGII	NoVGII	frequency (%)	precipitation	precipitation	na	fresh and marine water	RT-PCR	t-test	USA	North America	North America	binary	monotonic	presented	positive	insignificant	dry	rainy	categorical	na	na	na	Correlation coefficient not given, relationship almost significant (0.053), and no relevant NoV data to be extracted		no		ADEQUATE
1426	Katharina Verhaelen	2012	na	na	laboratory	laboratory	NoVGII.4	NoVGII.4	NoVGII	NoVGII	log10 reduction	temperature	temperature		raspberry	RT-qPCR	log reduction	na	na	na	logarithmic	monotonic	deducted	positive	not tested	4	21	celsius	decay	decay	assumed	The log reduction was 0, 0.3 and 0.2 at 4, 10 and 21 degrees.	exposure at 4 and 10 degrees up to 7 days and at 21 degrees up to 3 days.	yes		GOOD
1426	Katharina Verhaelen	2012	na	na	laboratory	laboratory	NoVGII.4	NoVGII.4	NoVGII	NoVGII	log10 reduction	temperature	temperature		strawberry	RT-qPCR	log reduction	na	na	na	logarithmic	monotonic	deducted	positive	not tested	4	21	celsius	decay	decay	assumed	The log reduction was 0, 0.4 and 0.5 at 4, 10 and 21 degrees.	exposure at 4 and 10 degrees up to 7 days and at 21 degrees up to 3 days.	yes		GOOD
1426	Katharina Verhaelen	2012	na	na	laboratory	laboratory	NoVGII.4	NoVGII.4	NoVGII	NoVGII	log10 reduction	temperature	temperature		buffer solution	RT-qPCR	log reduction	na	na	na	linear	monotonic	deducted	neutral	not tested	4	21	celsius	decay	decay	assumed	The log reduction was 0, 0.0 and 0.0 at 4, 10 and 21 degrees.	pH 7.4, exposure at 4 and 10 degrees up to 7 days and at 21 degrees up to 3 days.	yes		GOOD
1426	Katharina Verhaelen	2012	na	na	laboratory	laboratory	NoVGI.4	NoVGI.4	NoVGI	NoVGI	log10 reduction	temperature	temperature		raspberry	RT-qPCR	log reduction	na	na	na	logarithmic	monotonic	deducted	positive	not tested	4	21	celsius	decay	decay	assumed	The log reduction was 0, 0.4 and 0.3 at 4, 10 and 21 degrees.	exposure at 4 and 10 degrees up to 7 days and at 21 degrees up to 3 days.	yes		GOOD
1426	Katharina Verhaelen	2012	na	na	laboratory	laboratory	NoVGI.4	NoVGI.4	NoVGI	NoVGI	log10 reduction	temperature	temperature		strawberry	RT-qPCR	log reduction	na	na	na	linear	monotonic	deducted	positive	not tested	4	21	celsius	decay	decay	assumed	The log reduction was 0, 0.5 and 1.2 at 4, 10 and 21 degrees.	exposure at 4 and 10 degrees up to 7 days and at 21 degrees up to 3 days.	yes		GOOD
1426	Katharina Verhaelen	2012	na	na	laboratory	laboratory	NoVGI.4	NoVGI.4	NoVGI	NoVGI	log10 reduction	temperature	temperature		buffer solution	RT-qPCR	log reduction	na	na	na	exponential	monotonic	deducted	positive	not tested	4	21	celsius	decay	decay	assumed	The log reduction was 0.1, 0.1 and 0.2 at 4, 10 and 21 degrees.	pH 7.4, exposure at 4 and 10 degrees up to 7 days and at 21 degrees up to 3 days.	yes		GOOD
1426	Katharina Verhaelen	2012	na	na	laboratory	laboratory	MNV	MNV	MNV	MNV	log10 reduction	temperature	temperature		raspberry	RT-qPCR	log reduction	na	na	na	exponential	monotonic	deducted	positive	not tested	4	21	celsius	decay	decay	assumed	The log reduction was 0, 0.0 and 0.5 at 4, 10 and 21 degrees.	exposure at 4 and 10 degrees up to 7 days and at 21 degrees up to 3 days.	yes		GOOD
1426	Katharina Verhaelen	2012	na	na	laboratory	laboratory	MNV	MNV	MNV	MNV	log10 reduction	temperature	temperature		strawberry	RT-qPCR	log reduction	na	na	na	exponential	monotonic	deducted	positive	not tested	4	21	celsius	decay	decay	assumed	The log reduction was 0, 0.3 and 0.9 at 4, 10 and 21 degrees.	exposure at 4 and 10 degrees up to 7 days and at 21 degrees up to 3 days.	yes		GOOD
1426	Katharina Verhaelen	2012	na	na	laboratory	laboratory	MNV	MNV	MNV	MNV	log10 reduction	temperature	temperature		buffer solution	RT-qPCR	log reduction	na	na	na	linear	monotonic	deducted	neutral	not tested	4	21	celsius	decay	decay	assumed	The log reduction was 0, 0.0 and 0.0 at 4, 10 and 21 degrees.	pH 7.4, exposure at 4 and 10 degrees up to 7 days and at 21 degrees up to 3 days.	yes		GOOD
1426	Katharina Verhaelen	2012	na	na	laboratory	laboratory	MNV	MNV	MNV	MNV	log10 reduction	temperature	temperature		raspberry	plaque assay	log reduction	na	na	na	linear	monotonic	deducted	positive	not tested	4	21	celsius	inactivation	inactivation	tested	The log reduction was 0, 0.5 and 1.1 at 4, 10 and 21 degrees.	exposure at 4 and 10 degrees up to 7 days and at 21 degrees up to 3 days.	yes		GOOD
1426	Katharina Verhaelen	2012	na	na	laboratory	laboratory	MNV	MNV	MNV	MNV	log10 reduction	temperature	temperature		strawberry	plaque assay	log reduction	na	na	na	logarithmic	monotonic	deducted	positive	not tested	4	21	celsius	inactivation	inactivation	tested	The log reduction was 0, 0.9 and 1.4 at 4, 10 and 21 degrees.	exposure at 4 and 10 degrees up to 7 days and at 21 degrees up to 3 days.	yes		GOOD
1426	Katharina Verhaelen	2012	na	na	laboratory	laboratory	MNV	MNV	MNV	MNV	log10 reduction	temperature	temperature		buffer solution	plaque assay	log reduction	na	na	na	exponential	monotonic	deducted	positive	not tested	4	21	celsius	inactivation	inactivation	tested	The log reduction was 0, 0.0 and 0.4 at 4, 10 and 21 degrees.	pH 7.4, exposure at 4 and 10 degrees up to 7 days and at 21 degrees up to 3 days.	yes		GOOD
1673	Carmen Baur Vieira	2016	2011-2012	17	ecological	ecological	NoVGII	NoVGII	NoVGII	NoVGII	frequency (%)	flood (precipitation)	precipitation	na	river	RT-qPCR	frequency (%)	Brazil	South America	South America	binary	monotonic	presented	negative	not tested	dry	flood	categorical	reflective of prevalence in community (opposite trend regarding flood was observed for RVA hence assumed to be because of community prevalence)	reflective of prevalence in community (opposite trend regarding flood was observed for RVA hence assumed to be because of community prevalence)	assumed	During the dry period, the positivity rate for NoVGII was 17.9% (20/112) versus 0% (0/160) in the flood period.	The dry period had a pH of 5.8-6.9 versus 3-9 in the wet period, whereas the temperatures were similar in the range of 28.4-29.8 degrees	yes		GOOD
422	David I. Walker	2019	na	na	laboratory	laboratory	F+ phage	F+RNA bacteriophage	F+RNA bacteriophage	F+RNA bacteriophage	log10 reduction	UV dose	UV dose		culture medium	plaque assay	log10 reduction (N0/Ni)	na	na	na	logarithmic	monotonic	deducted	positive	not tested	0	500	mJ/cm2	inactivation	inactivation	tested	With an increase of UV-C dose, increased the log reduction from approximately 1.2 to 2.1 to 3.1 to 5.3 at 38, 96, 155 and 500 mJ/cm2.	254 nm	yes		GOOD
422	David I. Walker	2019	na	na	laboratory	laboratory	F+ phage	F+RNA bacteriophage	F+RNA bacteriophage	F+RNA bacteriophage	log10 reduction	UV dose	UV dose		culture medium	RT-qPCR	log10 reduction (N0/Ni)	na	na	na	exponential	monotonic	deducted	positive	not tested	0	500	mJ/cm2	decay	decay	assumed	With an increase of UV-C dose, increased the log reduction from approximately 0.3 to 0.3 to 0.3 to 0.5 at 38, 96, 155 and 500 mJ/cm2.	254 nm	yes		GOOD
422	David I. Walker	2019	na	na	laboratory	laboratory	F+ phage	F+RNA bacteriophage	F+RNA bacteriophage	F+RNA bacteriophage	log10 reduction	UV dose	UV dose		culture medium	pre-treatment	log10 reduction (N0/Ni)	na	na	na	linear	monotonic	deducted	positive	not tested	0	500	mJ/cm2	genome decay	genome decay	tested	With an increase of UV-C dose, increased the log reduction from approximately 0.1 to 0.2 to 0.3 to 0.4 at 38, 96, 155 and 500 mJ/cm2.	254 nm	yes		GOOD
422	David I. Walker	2019	na	na	laboratory	laboratory	hNoVGII.4	NoVGII.4	NoVGII	NoVGII	log10 reduction	UV dose	UV dose		culture medium	RT-qPCR	log10 reduction (N0/Ni)	na	na	na	nonmonotonic	nonmonotonic	deducted	nonmonotonic	not tested	0	500	mJ/cm2	decay	decay	assumed	With an increase of UV-C dose, increased the log reduction from approximately 0.05 to 0.15 to 0.1 to 0.3 at 38, 96, 155 and 500 mJ/cm2.	254 nm	yes		GOOD
422	David I. Walker	2019	na	na	laboratory	laboratory	hNoVGII.4	NoVGII.4	NoVGII	NoVGII	log10 reduction	UV dose	UV dose		culture medium	pre-treatment	log10 reduction (N0/Ni)	na	na	na	nonmonotonic	nonmonotonic	deducted	nonmonotonic	not tested	0	500	mJ/cm2	capsid decay	capsid decay	tested	With an increase of UV-C dose, increased the log reduction from approximately 0.15 to 0.3 to 0.2 to 0.4 at 38, 96, 155 and 500 mJ/cm2.	254 nm	yes	They used a different type of treament qPCR where porcine gastric mucin magnetic beads are used to bind free floating RNA whereas virions with a capsid would be removed.	GOOD
422	David I. Walker	2019	na	na	laboratory	laboratory	hNoVGII.4	NoVGII.4	NoVGII	NoVGII	log10 reduction	UV dose	UV dose		culture medium	pre-treatment	log10 reduction (N0/Ni)	na	na	na	monotonic	monotonic	deducted	positive	not tested	0	500	mJ/cm2	genome decay	genome decay	tested	With an increase of UV-C dose, increased the log reduction from approximately 0.1 to 0.2 to 0.2 to 0.4 at 38, 96, 155 and 500 mJ/cm2.	254 nm	yes		GOOD
867	Jiao Wang	2016	1994-2013	252	ecological	ecological	NoV oyster associated outbreaks	NoV	NoV	NoV	frequency of oyster NOV outbreaks (as a proportion of all outbreaks)	water minimum temperature	temperature		oysters	na	linear regression	USA	North America	North America	linear	monotonic	presented	negative	not tested	na	na	na	low metabolic activity (increased bioaccumulation and decreased clearance)	low metabolic activity (increased bioaccumulation and decreased clearance)	assumed	Normalised temperature provided. With an increase in temperature, decreased the frequency of NoV oyster outbreaks.		yes		GOOD
867	Jiao Wang	2016	1994-2013	252	ecological	ecological	NoV oyster associated outbreaks	NoV	NoV	NoV	frequency of oyster NOV outbreaks (as a proportion of all outbreaks)	wind (onshore versus offshore)	wind speed (and offshore versus onshore)		oysters	na	linear regression	USA	North America	North America	linear	monotonic	presented	positive	not tested	na	na	na	onshore wind causes water levels to rise at the coast (set-up), whereas an offshore wind causes water levels to fall (set-down)	onshore wind causes water levels to rise at the coast (set-up), whereas an offshore wind causes water levels to fall (set-down)	assumed	Normalised temperature provided. With an increase in wind speed (and it being offshore rather than onshore), increased also the frequency of NoV oyster outbreaks.		yes		GOOD
867	Jiao Wang	2016	1994-2013	252	ecological	ecological	NoV oyster associated outbreaks	NoV	NoV	NoV	Norovirus outbreak risk	water minimum temperature	temperature		oysters	na	probability-based Artificial Neural Network (ANN) model	USA	North America	North America	linear	monotonic	presented	negative	not tested	na	na	na	low metabolic activity (increased bioaccumulation and decreased clearance)	low metabolic activity (increased bioaccumulation and decreased clearance)	assumed	With a decrease in temperature by 40%, the model prediction for an outbreak increased by approximately 220%, whereas an increase by 40%, decreased the prediction of an outbreak by approximately 85%.		yes	Data derived from the sensitivity analysis	GOOD
867	Jiao Wang	2016	1994-2013	252	ecological	ecological	NoV oyster associated outbreaks	NoV	NoV	NoV	Norovirus outbreak risk	rainfall 9 days before outbreak	precipitation	na	oysters	na	probability-based Artificial Neural Network (ANN) model	USA	North America	North America	linear	monotonic	presented	positive	not tested	na	na	na	contamination with sewage and household waste	contamination with sewage and household waste	assumed	With an increase in rainfall by 40%, the model prediction for an outbreak increased by approximately 12%, whereas a decrease by 40%, decreased the prediction of an outbreak by approximately 24%.		yes	Data derived from the sensitivity analysis	GOOD
867	Jiao Wang	2016	1994-2013	252	ecological	ecological	NoV oyster associated outbreaks	NoV	NoV	NoV	Norovirus outbreak risk	wind (onshore versus offshore)	wind speed (and offshore versus onshore)		oysters	na	probability-based Artificial Neural Network (ANN) model	USA	North America	North America	linear	monotonic	presented	positive	not tested	na	na	na	onshore wind causes water levels to rise at the coast (set-up), whereas an offshore wind causes water levels to fall (set-down)	onshore wind causes water levels to rise at the coast (set-up), whereas an offshore wind causes water levels to fall (set-down)	assumed	With an increase in wind speed (and it being offshore rather than onshore) by 40%, the model prediction for an outbreak increased by approximately 40%, whereas a decrease by 40%, decreased the prediction of an outbreak by approximately 10%.		yes	Data derived from the sensitivity analysis	GOOD
437	Jiao Wang	2024	2008-2018	132	epidemiological	epidemiological	NoV-associated foodborne outbreaks	NoV	NoV	NoV	Norovirus outbreak risk	7 day accumulated precipitation	precipitation	na	population	na	Artifical neural network (NARX model using the Levenberg–Marquardt algorithm)	China	East Asia	Asia	exponential	monotonic	deducted	positive	not tested	na	na	na	contamination with sewage and household waste	contamination with sewage and household waste	assumed	With an increase in precipitation (accumulated 7 days before) increased also the model prediction risk of an outbreak, a decrease by 40% in precipitation resulting in a decrease of approximately 15% and an increase of 40% in an increase of approximately 52%.		yes		GOOD
437	Jiao Wang	2024	2008-2018	132	epidemiological	epidemiological	NoV-associated foodborne outbreaks	NoV	NoV	NoV	Norovirus outbreak risk	daily average air temperature	temperature		population	na	Artifical neural network (NARX model using the Levenberg–Marquardt algorithm)	China	East Asia	Asia	monotonic	monotonic	deducted	negative	not tested	na	na	na	na	na	na	With an increase in temperature decreased also the model prediction risk of an outbreak, a decrease by 40% in temperature resulting in an increase of approximately 76% and an increase of 40% in an decrease of approximately 25%.		yes		GOOD
437	Jiao Wang	2024	2008-2018	132	epidemiological	epidemiological	NoV-associated foodborne outbreaks	NoV	NoV	NoV	Norovirus outbreak risk	daily average maximum air temperature	temperature		population	na	Artifical neural network (NARX model using the Levenberg–Marquardt algorithm)	China	East Asia	Asia	monotonic	monotonic	deducted	negative	not tested	na	na	na	na	na	na	With an increase in temperature decreased also the model prediction risk of an outbreak, a decrease by 40% in temperature resulting in an increase of approximately 90% and an increase of 40% in a decrease of approximately 30%.		yes		GOOD
437	Jiao Wang	2024	2008-2018	132	epidemiological	epidemiological	NoV-associated foodborne outbreaks	NoV	NoV	NoV	Norovirus outbreak risk	daily average minimum air temperature	temperature		population	na	Artifical neural network (NARX model using the Levenberg–Marquardt algorithm)	China	East Asia	Asia	nonmonotonic	nonmonotonic	deducted	nonmonotonic	not tested	na	na	na	na	na	na	With an increase in temperature decreased also the model prediction risk of an outbreak, a decrease by 40% in temperature resulting in an increase of approximately 95% and an increase of 5, 10, 15, 20, 25% in a decrease of approximately 10, 12, 11, 8 and 4 %.		yes		GOOD
2045	Pin Wang	2018	2007-2011	60	epidemiological - <5 years old	epidemiological	NoV	NoV	NoV	NoV	lag-cumulative relative risk	daily total rainfall	precipitation	1	hospitalisations	na	Generalized additive models and distributed lag non-linear models with negative binomial distribution	China	East Asia	Asia	exponential	monotonic	deducted	positive	significant	0	307.1	mm	contamination with sewage and household waste	contamination with sewage and household waste	assumed	99.5 mm of rainfall was positively associated with norovirus hospitalizations for days 0–4 (Fig. 2C), compared to trace rainfall (0.02 mm). When combining all the effect on the same day of exposure and previous 4 days, with risk rising for rainfall above 0.02 mm and an increased RR of norovirus infection of 1.93 (95% CI 1.21–3.09) associated with extreme precipitation versus 0.02 mm. There was a positive association of extreme rainfall with norovirus, which persisted for 6 days, and heavy rainfall (127.7 mm) was cumulatively associated with an increased risk of hospitalizations of 4.15 (95% CI 1.78–9.71) relative to trace rainfall (0.02 mm)		yes		GOOD
2045	Pin Wang	2018	2007-2011	60	epidemiological - <5 years old	epidemiological	NoV	NoV	NoV	NoV	lag-cumulative relative risk	daily average temperature	temperature		hospitalisations	na	Generalized additive models and distributed lag non-linear models with negative binomial distribution	China	East Asia	Asia	nonmonotonic	nonmonotonic	deducted	nonmonotonic	significant	8.2	31.8	celsius	decay, host immunity and population behaviour	decay, host immunity and population behaviour	assumed	The net risk of norovirus hospitalization was 47.3% (95% CI 0.29–0.78) respectively, at cumulative lags 0–7 days, at 30 °C relative to 17°C. Therefore the risk was the highest at 17 degrees and decreased towards the two extremeties.		yes	Relationship assigned as nonmonotonic because the risk decreases below 17 degrees (large confidence intervals).	GOOD
2045	Pin Wang	2018	2007-2011	60	epidemiological - <5 years old	epidemiological	NoV	NoV	NoV	NoV	lag-cumulative relative risk	daily average relative humidity	relative humidity		hospitalisations	na	Generalized additive models and distributed lag non-linear models with negative binomial distribution	China	East Asia	Asia	nonmonotonic	nonmonotonic	deducted	nonmonotonic	significant	31	98	%	aerosolisation at higher %	aerosolisation	assumed	Higher RH in the range of 60–88% was associated with more norovirus hospitalizations, with the highest risk of 2.34 (95% CI 1.52–3.58) at RH of 88% compared to 60% with a cummulative lag effect of 19 days. For a cummulative lag effect of 7 days, the risk at RH of 88% was 1.55 than that at 60%.		yes	Relationship assigned as nonmonotonic because the risk decreases above 88% (large confidence intervals).	GOOD
763	Zhaoqi Wang	2020	2017-2018	19	ecological	ecological	hNoVGI	NoVGI	NoVGI	NoVGI	number of positive samples	daily average air temperature	temperature		irrigation water	RT-qPCR	Linear regression	South Korea	East Asia	Asia	linear	monotonic	presented	negative	insignificant	na	na	na	na	na	na	A correlation coefficient of -0.042.		no		ADEQUATE
763	Zhaoqi Wang	2020	2017-2018	19	ecological	ecological	hNoVGII	NoVGII	NoVGII	NoVGII	number of positive samples	daily average air temperature	temperature		irrigation water	RT-qPCR	Linear regression	South Korea	East Asia	Asia	linear	monotonic	presented	positive	insignificant	na	na	na	na	na	na	A correlation coefficient of 0.006.		no		ADEQUATE
763	Zhaoqi Wang	2020	2017-2018	19	ecological	ecological	hNoVGI	NoVGI	NoVGI	NoVGI	number of positive samples	daily relative humidity	relative humidity		irrigation water	RT-qPCR	Linear regression	South Korea	East Asia	Asia	linear	monotonic	presented	positive	insignificant	na	na	na	na	na	na	A correlation coefficient of 0.331.		no		ADEQUATE
763	Zhaoqi Wang	2020	2017-2018	19	ecological	ecological	hNoVGII	NoVGII	NoVGII	NoVGII	number of positive samples	daily relative humidity	relative humidity		irrigation water	RT-qPCR	Linear regression	South Korea	East Asia	Asia	linear	monotonic	presented	positive	insignificant	na	na	na	na	na	na	A correlation coefficient of 0.428.		no		ADEQUATE
763	Zhaoqi Wang	2020	2017-2018	19	ecological	ecological	hNoVGI	NoVGI	NoVGI	NoVGI	number of positive samples	10-day cummulative rainfall	precipitation	10	irrigation water	RT-qPCR	Linear regression	South Korea	East Asia	Asia	linear	monotonic	presented	positive	insignificant	0	>60	mm	sediment resuspension	sediment resuspension	assumed	A correlation coefficient of 0.452.		no		ADEQUATE
763	Zhaoqi Wang	2020	2017-2018	19	ecological	ecological	hNoVGII	NoVGII	NoVGII	NoVGII	number of positive samples	10-day cummulative rainfall	precipitation	10	irrigation water	RT-qPCR	Linear regression	South Korea	East Asia	Asia	linear	monotonic	presented	positive	significant	0	>60	mm	sediment resuspension	sediment resuspension	assumed	A correlation coefficient of 0.706.		no		ADEQUATE
7332	Jie Wei	2011	na	na	laboratory	laboratory	MNV	MNV	MNV	MNV	no. of positive samples/no. of total replicates	relative humidity	relative humidity		hydroponically grown lettuce	RT-qPCR	no. of positive samples/no. of total replicates	na	na	na	binary	monotonic	presented	negative	not tested	70	99	%	lettuce transpiration and virus internalisation (less at higher humidities)	lettuce transpiration and virus internalisation (less at higher humidities)	tested	With an increase of relative humidity from 70% to 99%, the lettuce transpiration rate decreased from 0.032 to 0.0031 g/cm2/h simultaneously with the no. of positive samples/no. of total replicates from 7/8 to 1/8. The average concentrations were similar with 2.6 (±0.09) and 2.7 Log RT-qPCR U MNV (±SD)/50 mg lettuce sample	22 to 24°C	yes		GOOD
280	ShihChi Weng	2018	na	na	laboratory	laboratory	MS2	F+RNA bacteriophage	F+RNA bacteriophage	F+RNA bacteriophage	log10 reduction	UV dose	UV dose		buffer solution	plaque assay	Linear regression	na	na	na	linear	monotonic	presented	positive	not tested	0	225	mJ/cm2	inactivation	inactivation	tested	With an increase in UV dose, increased also the infectivity reduction. Approximately 40 mJ/cm2 were necessary for 1 log reduction and 75 mJ/cm2 for 2.8 log reduction.	0.01 M at pH 7, 254 nm	yes		GOOD
280	ShihChi Weng	2018	na	na	laboratory	laboratory	MNV	MNV	MNV	MNV	log10 reduction	UV dose	UV dose		buffer solution	plaque assay	Linear regression	na	na	na	linear	monotonic	presented	positive	not tested	0	25	mJ/cm2	inactivation	inactivation	tested	With an increase in UV dose, increased also the infectivity reduction. 2.14-logs of MNV infectivity reduction were achieved at an applied UV fluence of 15 mJ/cm2.	0.01 M at pH 7, 254 nm	yes		GOOD
280	ShihChi Weng	2018	na	na	laboratory	laboratory	MS2	F+RNA bacteriophage	F+RNA bacteriophage	F+RNA bacteriophage	log10 reduction	UV dose	UV dose		wastewater effluent	plaque assay	Linear regression	na	na	na	linear	monotonic	presented	positive	not tested	0	225	mJ/cm2	inactivation	inactivation	tested	With an increase in UV dose, increased also the infectivity reduction. Approximately 40 mJ/cm2 were necessary for 1 log reduction and 150 mJ/cm2 for 4.7 log reduction.	pH 7.3, 254 nm	yes		GOOD
280	ShihChi Weng	2018	na	na	laboratory	laboratory	MNV	MNV	MNV	MNV	log10 reduction	UV dose	UV dose		wastewater effluent	plaque assay	Linear regression	na	na	na	linear	monotonic	presented	positive	not tested	0	25	mJ/cm2	inactivation	inactivation	tested	With an increase in UV dose, increased also the infectivity reduction. 2.63-logs of MNV infectivity reduction were achieved at an applied UV fluence of 15 mJ/cm2.	pH 7.3, 254 nm	yes		GOOD
2231	Elke Wollants	2004	na	na	laboratory	laboratory	NoVGII	NoVGII	NoVGII	NoVGII	detection (yes/no)	temperature	temperature		chromatography paper strips	RT-PCR	detection (yes/no)	na	na	na	binary	monotonic	deducted	negative	not tested	-80	37	celsius	decay	decay	assumed	Assuming a clinical faecal samples diluted only 1:10, the virus was detected all temperatures (-80, -20, 4, 20-25 and 37 degrees) for up to 120 days. Although, the intensity of the PCR band did decrease with an increase in temperature.		yes	Data is available for 1:50, 1:250, 1:1250, 1:6250 dilutions for 1, 7, 14, 60 and 120 days	GOOD
1951	Longyu Yang	2022	2018-2020	36	epidemiological - <=5 years old	epidemiological	NoV	NoV	NoV	NoV	positivity rate (detected/acute gastroenteritis)	average monthly temperature	temperature		hospitalisations (inpatient and outpatient)	RT-qPCR	Pearson’s correlation	China	East Asia	Asia	linear	monotonic	presented	negative	significant	9	23	celsius	decay, host immunity and population behaviour	decay, host immunity and population behaviour	assumed	Correlation coefficient of -0.593		yes	Sharp declines in children presenting for the treatment of diarrhea were noted early in 2020 with the emergence of the SARS-CoV-2 and the global pandemic, resulting in altered rotavirus and norovirus incidence in 2020.	GOOD
1951	Longyu Yang	2022	2018-2020	36	epidemiological - <=5 years old	epidemiological	NoV	NoV	NoV	NoV	positivity rate (detected/acute gastroenteritis)	average monthly relative humidity	relative humidity		hospitalisations (inpatient and outpatient)	RT-qPCR	Pearson’s correlation	China	East Asia	Asia	linear	monotonic	presented	negative	insignificant	50	85	%	na	na	na	Correlation coefficient not provided		yes	Sharp declines in children presenting for the treatment of diarrhea were noted early in 2020 with the emergence of the SARS-CoV-2 and the global pandemic, resulting in altered rotavirus and norovirus incidence in 2020.	GOOD
1046	Younggun Yoon	2023	na	na	laboratory	laboratory	MS2	F+RNA bacteriophage	F+RNA bacteriophage	F+RNA bacteriophage	log10 reduction	UV dose	UV dose		buffer solution	plaque assay	Linear regression	na	na	na	linear	monotonic	presented	positive	not tested	0	60	mJ/cm2	inactivation	inactivation	tested	With an increase in UV dose from 0 to 45.06, the log reduction went from 0 to 3	pH 7, 2 mM, 254 nm and 265-285 nm	yes		GOOD
1046	Younggun Yoon	2023	na	na	laboratory	laboratory	MNV	MNV	MNV	MNV	log10 reduction	UV dose	UV dose		buffer solution	plaque assay	Linear regression	na	na	na	linear	monotonic	presented	positive	not tested	0	60	mJ/cm2	inactivation	inactivation	tested	With an increase in UV dose from 0 to 52.8, the log reduction went from 0 to 3	pH 7, 2 mM, 254 nm and 265-285 nm	yes		GOOD
1615	Andrew D. Younger	2020	na	na	laboratory	laboratory	NoVGI	NoVGI	NoVGI	NoVGI	change in concentration per hour (%)	temperature	temperature		oysters	RT-qPCR	change in concentration per hour (%)	na	na	na	binary	monotonic	presented	negative	not tested	8	18	celsius	decay	decay	assumed	A higher negative change in concentration per hour of -1.525 versus -2.305 at 8 degrees versus 18 degrees		yes		POOR
1615	Andrew D. Younger	2020	na	na	laboratory	laboratory	NoVGII	NoVGII	NoVGII	NoVGII	change in concentration per hour (%)	temperature	temperature		oysters	RT-qPCR	change in concentration per hour (%)	na	na	na	binary	monotonic	presented	negative	not tested	8	18	celsius	decay	decay	assumed	A higher negative change in concentration per hour of -2.610 versus -5.916 at 8 degrees versus 18 degrees		yes		POOR
1615	Andrew D. Younger	2020	na	na	laboratory	laboratory	F+ RNA	F+RNA bacteriophage	F+RNA bacteriophage	F+RNA bacteriophage	change in concentration per hour (%)	temperature	temperature		oysters	RT-qPCR	change in concentration per hour (%)	na	na	na	binary	monotonic	presented	negative	not tested	8	18	celsius	decay	decay	assumed	A higher negative change in concentration per hour of -11.480 versus -14.030 at 8 degrees versus 18 degrees		yes		POOR
1615	Andrew D. Younger	2020	na	na	laboratory	laboratory	NoVGI	NoVGI	NoVGI	NoVGI	change in concentration per hour (%)	normal fluorescent light	normal fluorescent light		oysters	RT-qPCR	change in concentration per hour (%)	na	na	na	binary	monotonic	presented	positive	not tested	dark	light	categorical	decay	decay	assumed	With a change in conditions from dark to light, the change in concentration became smaller from +0.670% to 1.739%. (Yes, the concentration increased rather than decreased for both dark and light conditions)	normal fluorescent strip lights	yes		POOR
1615	Andrew D. Younger	2020	na	na	laboratory	laboratory	NoVGII	NoVGII	NoVGII	NoVGII	change in concentration per hour (%)	normal fluorescent light	normal fluorescent light		oysters	RT-qPCR	change in concentration per hour (%)	na	na	na	binary	monotonic	presented	positive	not tested	dark	light	categorical	decay	decay	assumed	With a change in conditions from dark to light, the change in concentration became smaller from -2.792% to -2.467%.	normal fluorescent strip lights	yes		POOR
1615	Andrew D. Younger	2020	na	na	laboratory	laboratory	F+ RNA	F+RNA bacteriophage	F+RNA bacteriophage	F+RNA bacteriophage	change in concentration per hour (%)	normal fluorescent light	normal fluorescent light		oysters	RT-qPCR	change in concentration per hour (%)	na	na	na	binary	monotonic	presented	positive	not tested	dark	light	categorical	decay	decay	assumed	With a change in conditions from dark to light, the change in concentration became smaller from -1.698% to +0.343%. (Yes, in light conditions, there was an increase in concentration rather than decrease)	normal fluorescent strip lights	yes		POOR
2314	Zhendi Yu	2024	na	na	laboratory	laboratory	hNoV	NoV	NoV	NoV	log10 reduction	pH	pH		S. multivorum	RT-qPCR	log reduction (adsorption to bacteria)	na	na	na	nonmonotonic	nonmonotonic	presented	nonmonotonic	not tested	7	9	units	adsorption	adsorption	tested	The highest removal rate as a result of adsorption by S. multivorum was at pH 8 with a log removed of 2.54-2.98 versus pH 7 with 1.92-2.10 and pH 9 with 2.05-2.20	1.25 days	yes	More data in supplementary	GOOD
2314	Zhendi Yu	2024	na	na	laboratory	laboratory	hNoV	NoV	NoV	NoV	log10 reduction	temperature	temperature		S. multivorum	RT-qPCR	log reduction (adsorption to bacteria)	na	na	na	nonmonotonic	nonmonotonic	presented	nonmonotonic	not tested	20	30	celsius	adsorption	adsorption	tested	The highest removal rate as a result of adsorption by S. multivorum was at 25 degrees with a log removed of 2.54-2.98 versus 20 degrees with 2.10-2.20 and 30 degrees with 1.92-2.05.	1.25 days	yes	More data in supplementary	GOOD
1995	Mengyang Zhang	2021	na	na	laboratory	laboratory	MNV vesicle cloaked clusters	MNV vesicle cloaked clusters	MNV vesicle cloaked clusters	MNV vesicle cloaked clusters	log10 reduction	UV dose	UV dose		buffer solution	integrated cell culture RT-qPCR	Linear regression	na	na	na	linear	monotonic	presented	positive	not tested	0	25	mJ/cm2	inactivation	inactivation	tested	With an increase in UV dose, increased the removal rate from 0 to approximately 1.3 log10 at 0 versus 25 mJ/cm2	pH 7.4, 254 nm	yes	the infectivity of MNV-1 vesicles in the inoculum before UV254 treatment was 1.06 × 10^4 gc/well	GOOD
1995	Mengyang Zhang	2021	na	na	laboratory	laboratory	MNV vesicle cloaked clusters	MNV vesicle cloaked clusters	MNV vesicle cloaked clusters	MNV vesicle cloaked clusters	log10 reduction	UV dose	UV dose		buffer solution	integrated cell culture RT-qPCR	Linear regression	na	na	na	linear	monotonic	presented	positive	not tested	0	40	mJ/cm2	inactivation	inactivation	tested	With an increase in UV dose, increased the removal rate from 0 to approximately 1.2 log10 at 0 versus 40 mJ/cm2	pH 7.4, 254 nm	yes	the infectivity of MNV-1 vesicles in the inoculum before UV254 treatment was 1.02 × 10^5 gc/well	GOOD
1995	Mengyang Zhang	2021	na	na	laboratory	laboratory	MNV vesicle cloaked clusters	MNV vesicle cloaked clusters	MNV vesicle cloaked clusters	MNV vesicle cloaked clusters	log10 reduction	UV dose	UV dose		buffer solution	integrated cell culture RT-qPCR	Linear regression	na	na	na	linear	monotonic	presented	positive	not tested	0	40	mJ/cm2	inactivation	inactivation	tested	With an increase in UV dose, increased the removal rate from 0 to approximately 1.4 log10 at 0 versus 40 mJ/cm2	pH 7.4, 254 nm	yes	the infectivity of MNV-1 vesicles in the inoculum before UV254 treatment was 1.60 × 10^7 gc/well	GOOD
1995	Mengyang Zhang	2021	na	na	laboratory	laboratory	MNV	MNV	MNV	MNV	log10 reduction	UV dose	UV dose		buffer solution	integrated cell culture RT-qPCR	Linear regression	na	na	na	linear	monotonic	presented	positive	not tested	0	25	mJ/cm2	inactivation	inactivation	tested	With an increase in UV dose, increased the removal rate from 0 to approximately 2.8 log10 at 0 versus 25 mJ/cm2	pH 7.4, 254 nm	yes	the infectivity of MNV-1 vesicles (expected to be the same as the free MNV1) in the inoculum before UV254 treatment was 1.06 × 10^4 gc/well	GOOD
1995	Mengyang Zhang	2021	na	na	laboratory	laboratory	MNV	MNV	MNV	MNV	log10 reduction	UV dose	UV dose		buffer solution	integrated cell culture RT-qPCR	Linear regression	na	na	na	linear	monotonic	presented	positive	not tested	0	30	mJ/cm2	inactivation	inactivation	tested	With an increase in UV dose, increased the removal rate from 0 to approximately 1.9 log10 at 0 versus 30 mJ/cm2	pH 7.4, 254 nm	yes	the infectivity of MNV-1 vesicles (expected to be the same as the free MNV1) in the inoculum before UV254 treatment was 1.02 × 10^5 gc/well	GOOD
1995	Mengyang Zhang	2021	na	na	laboratory	laboratory	MNV	MNV	MNV	MNV	log10 reduction	UV dose	UV dose		buffer solution	integrated cell culture RT-qPCR	Linear regression	na	na	na	linear	monotonic	presented	positive	not tested	0	40	mJ/cm2	inactivation	inactivation	tested	With an increase in UV dose, increased the removal rate from 0 to approximately 1.2 log10 at 0 versus 40 mJ/cm2	pH 7.4, 254 nm	yes	the infectivity of MNV-1 vesicles (expected to be the same as the free MNV1) in the inoculum before UV254 treatment was 1.60 × 10^7 gc/well	GOOD
120	Shu Zhu	2020	na	na	laboratory	laboratory	MNV	MNV	MNV	MNV	log10 TCID50/ml	UV dose	UV dose		deionised water	TCID50	log10 TCID50/ml	na	na	na	concave down, decreasing	monotonic	deducted	negative	not tested	0	100	mJ/cm2	inactivation	inactivation	tested	With an increase in UV dose, decreased also the detected log10 TCID50/ml from approximately 7 to 6.8 to <0.1 to <0.1 at 0, 10, 100 and 250 mJ/cm2	pH 7.4, 254 nm	yes	Initial spike with 7 log10 TCID50/ml. Data available for up to 250 mJ/cm2 but it is still 0 recovery.	ADEQUATE
120	Shu Zhu	2020	na	na	laboratory	laboratory	MNV	MNV	MNV	MNV	log10 TCID50/ml	temperature	temperature		deionised water	TCID50	Tukey’s HSD test	na	na	na	concave down, decreasing	monotonic	deducted	negative	significant	4	65	celsius	inactivation	inactivation	tested	With an increase in temperature, decreased the detected log10 TCID50/ml from approximately 6.2 to 5.8 to 4.5 to 0 at 4, 22, 37 and 65 degrees at the 3-day mark.	pH 7.4	yes	Initial spike with 7 log10 TCID50/ml. Data available for up to 42 days.	ADEQUATE
541	Sylvain Skraber	2009	na	na	laboratory	laboratory	F+ RNA	F+RNA bacteriophage	F+RNA bacteriophage	F+RNA bacteriophage	T90 (days)	temperature	temperature		wastewater	plaque assay	Sign test	na	na	na	binary	monotonic	presented	negative	significant	4	20	celsius	inactivation	inactivation	tested	With an increase in temperature from 4 to 20 degrees, the T90 decreased from 64.1 to 21.2 days.		yes		GOOD
541	Sylvain Skraber	2009	na	na	laboratory	laboratory	NoVGI	NoVGI	NoVGI	NoVGI	T90 (days)	temperature	temperature		biofilm (wastewater reactor)	RT-qPCR	Sign test	na	na	na	binary	monotonic	presented	negative	significant	4	20	celsius	decay	decay	assumed	With an increase in temperature from 4 to 20 degrees, the T90 decreased from 114.9 to 22.5 days.		yes		GOOD
541	Sylvain Skraber	2009	na	na	laboratory	laboratory	F+ RNA	F+RNA bacteriophage	F+RNA bacteriophage	F+RNA bacteriophage	T90 (days)	temperature	temperature		biofilm (wastewater reactor)	RT-qPCR	Sign test	na	na	na	binary	monotonic	presented	negative	significant	4	20	celsius	decay	decay	assumed	With an increase in temperature from 4 to 20 degrees, the T90 decreased from 21.2 to 7.2 days.		yes		GOOD
541	Sylvain Skraber	2009	na	na	laboratory	laboratory	F+ RNA	F+RNA bacteriophage	F+RNA bacteriophage	F+RNA bacteriophage	T90 (days)	temperature	temperature		biofilm (wastewater reactor)	plaque assay	Sign test	na	na	na	binary	monotonic	presented	negative	significant	4	20	celsius	inactivation	inactivation	tested	With an increase in temperature from 4 to 20 degrees, the T90 decreased from 8.8 to <2.4 days.		yes		GOOD
2364	Nicolas Yin	2024	2011-2021	168	epidemiological	epidemiological	NoV	NoV	NoV	NoV	weekly incidence (per 100000 inhabitants)	weekly ambient temperature	temperature		population	na	Hsu multiple comparison with the best	Belgium	Western Europe	Europe	binary	monotonic	presented	negative	significant	low temperatures	high temperatures	categorical	na	na	na	One week following an extreme lower temperature event, there was a significantly higher increase in norovirus incidence.		yes		GOOD
2364	Nicolas Yin	2024	2011-2021	168	epidemiological	epidemiological	NoV	NoV	NoV	NoV	weekly incidence (per 100000 inhabitants)	weekly average rainfall	precipitation	7	population	na	Hsu multiple comparison with the best	Belgium	Western Europe	Europe	binary	monotonic	presented	positive	significant	low rainfall	heavy rainfall	categorical	na	na	na	One week following an extreme rainfall event, there was a significantly higher increase in norovirus incidence.		yes		GOOD

### Sheet: Epi_community_pri_sec_care
covidence_id	first_author	year_of_article	year_of_data	span_of_sampling_months	type_of_study	age_groups	type_of_study_cleaned	norovirus_types	norovirus_types_cleaned	norovirus_types_cleaned_2	norovirus_types_cleaned_3	norovirus_types_display	norovirus_variables_cleaned	environmental_variables	environmental_variables_cleaned	precipitation_standardisation_denominator	setting	laboratory_methods	data_analysis_methods	country_and_region	region_type_cleaned	region_type_cleaned_2	type_of_relationship	type_of_relationship_2	type_of_relationship_deducted_presented	direction_of_relationship	statistical_significance	environmental_boundary_lower	environmental_boundary_higher	environmental_unit_type	mechanism_of_influence	mechanism_of_influence_cleaned	mechanism_of_influence_tested_or_assumed	quantify_the_change	population_size_total (or outbreaks)	population_size_asymptomatic	population_size_symptomatic (or gastroenteritis outbreaks)	population_size_symptomatic_and_asymptomatic	population_size_norovirus_positive (or outbreaks)	coefficient	coefficient_lower_CI	coefficient_higher_CI	coefficient_type	continuous_or_dichotomised	standardised_relative_percent_change_of_odds_per_unit	standardised_relative_percent_change_per_unit_lower	standardised_relative_percent_change_per_unit_higher	standardised_linear_or_binary	concomitant_conditions	figure_or_data_available_to_extract	notes	CASP TOTAL
911	J. A. Ayukekbong	2013	2011-2012	12	epidemiological - <=17 years old	1-17 years old	epidemiological	HNoV	NoV	NoV	NoV	Case Prevalence, Community (A)	monthly prevalence (%)	monthly rainfall	precipitation	30.43	community	RT-qPCR	Odds Ratio	Cameroon	Central Africa	Africa	binary	monotonic	presented	positive	significant	dry	rainy	categorical	contamination with sewage and household waste	contamination with sewage and household waste	assumed	Odds ratio of 2.4 when rainy versus dry in children and 2.1 in adults.	100	100			59	2.4	1.3	4.2	odds ratio	dichotomised	140	30	320	binary		yes		POOR
911	J. A. Ayukekbong	2013	2011-2012	12	epidemiological - >=18 years old	18-69 years old	epidemiological	HNoV	NoV	NoV	NoV	Case Prevalence, Community (A)	monthly prevalence (%)	monthly rainfall	precipitation	30.43	community	RT-qPCR	Odds Ratio	Cameroon	Central Africa	Africa	binary	monotonic	presented	positive	significant	dry	rainy	categorical	contamination with sewage and household waste	contamination with sewage and household waste	assumed	Odds ratio of 2.4 when rainy versus dry in children and 2.1 in adults.	100	100			41	2.1	1.1	4	odds ratio	dichotomised	110	10	300	binary		yes		POOR
911	J. A. Ayukekbong	2013	2011-2012	12	epidemiological	1-69 years old	epidemiological	HNoV	NoV	NoV	NoV	Case Prevalence, Community (A)	monthly prevalence (%)	average monthly temperature	ambient temperature		community	RT-qPCR	Pearson correlation	Cameroon	Central Africa	Africa	linear	monotonic	presented	positive	insignificant	24	33	celsius	na	na	na	Correlation coefficient <=0.4	200	200			100	0.4	0	0.4	pairwise correlation	continuous						yes		POOR
911	J. A. Ayukekbong	2013	2011-2012	12	epidemiological	1-69 years old	epidemiological	HNoV	NoV	NoV	NoV	Case Prevalence, Community (A)	monthly prevalence (%)	average monthly relative humidity	relative humidity		community	RT-qPCR	Pearson correlation	Cameroon	Central Africa	Africa	linear	monotonic	presented	positive	insignificant	74	86	%	na	na	na	Correlation coefficient <=0.4	200	200			100	0.4	0	0.4	pairwise correlation	continuous						yes		POOR
911	J. A. Ayukekbong	2013	2011-2012	12	epidemiological	1-69 years old	epidemiological	HNoV	NoV	NoV	NoV	Case Prevalence, Community (A)	monthly prevalence (%)	monthly rainfall	precipitation	30.43	community	RT-qPCR	Pearson correlation	Cameroon	Central Africa	Africa	linear	monotonic	deducted	positive	significant	25	625	mm	contamination with sewage and household waste	contamination with sewage and household waste	assumed	Correlation coefficient >=0.6	200	200			100	0.6	0.6	1	pairwise correlation	continuous						yes		POOR
204	Jessica A. Grembi	2024	2013-2014	13	epidemiological - 6 months - 5.5 years	0.5-5.5 years old	epidemiological	NoV	NoV	NoV	NoV	Case Prevalence, Community (A/S)	positivity (%)	average weekly temperature	ambient temperature		community	RT-qPCR	Generalised additive mixed model	Bangladesh	South Asia	Asia	nonmonotonic	nonmonotonic	presented	nonmonotonic	insignificant	15	33	celsius	na	na	na	The relationship is marked as insignificant due to big confidence intervals. The prevalence increases from approximately 12.5 % at 20 degrees to 25% at 32.5 degrees	1408			1408	not provided											yes	The study also provides results for 2-weeks lagged data.	GOOD
204	Jessica A. Grembi	2024	2013-2014	13	epidemiological - 6 months - 5.5 years	0.5-5.5 years old	epidemiological	NoV	NoV	NoV	NoV	Case Prevalence, Community (A/S)	positivity (%)	minimum weekly temperature	ambient temperature		community	RT-qPCR	Generalised additive mixed model	Bangladesh	South Asia	Asia	nonmonotonic	nonmonotonic	presented	nonmonotonic	insignificant	13	33	celsius	na	na	na	The relationship is marked as insignificant due to big confidence intervals. The prevalence increases from approximately 12.5 % at 17.5 degrees to 15% at 32.5 degrees	1408			1408	not provided											yes	The study also provides results for 2-weeks lagged data.	GOOD
204	Jessica A. Grembi	2024	2013-2014	13	epidemiological - 6 months - 5.5 years	0.5-5.5 years old	epidemiological	NoV	NoV	NoV	NoV	Case Prevalence, Community (A/S)	positivity (%)	maximum weekly temperature	ambient temperature		community	RT-qPCR	Generalised additive mixed model	Bangladesh	South Asia	Asia	nonmonotonic	nonmonotonic	presented	nonmonotonic	insignificant	17	34	celsius	na	na	na	The relationship is marked as insignificant due to big confidence intervals. The prevalence increases from approximately 13.5 % at 17.5 degrees to 15% at 32.5 degrees	1408			1408	not provided											yes	The study also provides results for 2-weeks lagged data.	GOOD
204	Jessica A. Grembi	2024	2013-2014	13	epidemiological - 6 months - 5.5 years	0.5-5.5 years old	epidemiological	NoV	NoV	NoV	NoV	Case Prevalence, Community (A/S)	positivity (%)	total weekly precipitation	precipitation	7	community	RT-qPCR	Generalised additive mixed model	Bangladesh	South Asia	Asia	binary	monotonic	presented	negative	significant	dry	rainy	categorical	less sewage dilution	less sewage dilution	assumed	Above-median weekly total precipitation (>13mm) was associated with lower NoV prevalence. The relationship is marked as significant due to confidence intervals fitting within the same category of relationship. The prevalence ratio is approximately 0.75 during rainy days versus dry days.	1408			1408	not provided	0.75	0.54	0.94	prevalence ratio	dichotomised	-25	-46	-6	binary		yes	The study also provides results for 2-weeks lagged data.	GOOD
204	Jessica A. Grembi	2024	2013-2014	13	epidemiological - 6 months - 5.5 years	0.5-5.5 years old	epidemiological	NoV	NoV	NoV	NoV	Case Prevalence, Community (A/S)	positivity (%)	heavy rainfall	precipitation	na	community	RT-qPCR	Generalised additive mixed model	Bangladesh	South Asia	Asia	binary	monotonic	presented	negative	significant	dry	rainy	categorical	less sewage dilution	less sewage dilution	assumed	Above-median weekly total precipitation (>17mm) was associated with lower NoV prevalence. The relationship is marked as significant due to confidence intervals fitting within the same category of relationship. The prevalence ratio is approximately 0.8 during heavy rainy days versus the other.	1408			1408	not provided	0.84	0.67	1.02	prevalence ratio	dichotomised	-16	-33	2	binary		yes	The study also provides results for 2-weeks lagged data.	GOOD
204	Jessica A. Grembi	2024	2013-2014	13	epidemiological - 6 months - 5.5 years	0.5-5.5 years old	epidemiological	NoV	NoV	NoV	NoV	Case Prevalence, Community (A/S)	positivity (%)	vapor pressure deficit	vapor pressure		community	RT-qPCR	Generalised additive mixed model	Bangladesh	South Asia	Asia	nonmonotonic	nonmonotonic	presented	nonmonotonic	insignificant	0.49	1.71	kPa	na	na	na	Higher values of VPD, correspond to lower humidity. The relationship is marked as insignificant due to big confidence intervals. A VPD of 0.75 corresponded to 15.5% prevalence comparing to a VPD of 1 and 19.4% prevalence and comparing to a VPD of 1.5 and 10.9% prevalence.	1408			1408	not provided											yes	The study also provides results for 2-weeks lagged data.	GOOD
470	Nathália Alves Araujo de Almeida	2024	2016-2017, 2021	15	epidemiological - <= 5 years old	0-5 years old	epidemiological	NoVGII	NoVGII	NoVGII	NoVGII	Genotype GII Case Prevalence, Emergency Care (S)	positivity (%)	average weekly temperature	ambient temperature		emergency care	RT-qPCR	Generalized linear mixed model, multivariate	Brazil	South America	South America	linear	monotonic	presented	negative	significant	na	na	na	na	na	na	GLMM correlation coefficients to be extracted as required.	941		941		302	-0.15			regression slope	continuous	-15			linear		no	Value for environmental variable provided but not consistent with the weekly expected values for the variables, the titles do not correspond with the axes values, hence it is unclear which is which, and not fit for extraction.	POOR
470	Nathália Alves Araujo de Almeida	2024	2016-2017, 2021	15	epidemiological - <= 5 years old	0-5 years old	epidemiological	NoVGII	NoVGII	NoVGII	NoVGII	Genotype GII Case Prevalence, Emergency Care (S)	positivity (%)	average weekly relative humidity	relative humidity		emergency care	RT-qPCR	Generalized linear mixed model, multivariate	Brazil	South America	South America	linear	monotonic	presented	negative	significant	na	na	na	na	na	na	GLMM correlation coefficients to be extracted as required.	941		941		302	-0.06			regression slope	continuous	-6			linear		no	Value for environmental variable provided but not consistent with the weekly expected values for the variables, the titles do not correspond with the axes values, hence it is unclear which is which, and not fit for extraction.	POOR
470	Nathália Alves Araujo de Almeida	2024	2016-2017, 2021	15	epidemiological - <= 5 years old	0-5 years old	epidemiological	NoVGII	NoVGII	NoVGII	NoVGII	Genotype GII Case Prevalence, Emergency Care (S)	positivity (%)	average weekly absolute humidity	absolute humidity		emergency care	RT-qPCR	Generalized linear mixed model, multivariate	Brazil	South America	South America	linear	monotonic	presented	negative	significant	na	na	na	na	na	na	GLMM correlation coefficients to be extracted as required.	941		941		302	-0.3			regression slope	continuous	-30			linear		no	Value for environmental variable provided but not consistent with the weekly expected values for the variables, the titles do not correspond with the axes values, hence it is unclear which is which, and not fit for extraction.	POOR
470	Nathália Alves Araujo de Almeida	2024	2016-2017, 2021	15	epidemiological - <= 5 years old	0-5 years old	epidemiological	NoVGII	NoVGII	NoVGII	NoVGII	Genotype GII Case Prevalence, Emergency Care (S)	positivity (%)	average weekly vapor pressure	vapor pressure		emergency care	RT-qPCR	Generalized linear mixed model, multivariate	Brazil	South America	South America	linear	monotonic	presented	positive	insignificant	na	na	na	na	na	na	GLMM correlation coefficients to be extracted as required.	941		941		302	-0.01			regression slope	continuous	-1			linear		no		POOR
470	Nathália Alves Araujo de Almeida	2024	2016-2017, 2021	15	epidemiological - <= 5 years old	0-5 years old	epidemiological	NoVGII	NoVGII	NoVGII	NoVGII	Genotype GII Case Prevalence, Emergency Care (S)	positivity (%)	average weekly wind speed	wind speed (and offshore versus onshore)		emergency care	RT-qPCR	Generalized linear mixed model, multivariate	Brazil	South America	South America	linear	monotonic	presented	negative	significant	na	na	na	na	na	na	GLMM correlation coefficients to be extracted as required.	941		941		302	-0.3			regression slope	continuous	-30			linear		no		POOR
470	Nathália Alves Araujo de Almeida	2024	2016-2017, 2021	15	epidemiological - <= 5 years old	0-5 years old	epidemiological	NoVGII	NoVGII	NoVGII	NoVGII	Genotype GII Case Prevalence, Emergency Care (S)	positivity (%)	average weekly precipitation	precipitation	7	emergency care	RT-qPCR	Generalized linear mixed model, multivariate	Brazil	South America	South America	linear	monotonic	presented	negative	significant	na	na	na	na	na	na	GLMM correlation coefficients to be extracted as required.	941		941		302	-0.02			regression slope	continuous	-2			linear		no	Value for environmental variable provided but not consistent with the weekly expected values for the variables, the titles do not correspond with the axes values, hence it is unclear which is which, and not fit for extraction.	POOR
470	Nathália Alves Araujo de Almeida	2024	2016-2017, 2021	15	epidemiological - <= 5 years old	0-5 years old	epidemiological	NoVGII	NoVGII	NoVGII	NoVGII	Genotype GII Case Prevalence, Emergency Care (S)	positivity (%)	average weekly nebulosity	vapor pressure		emergency care	RT-qPCR	Generalized linear mixed model, multivariate	Brazil	South America	South America	linear	monotonic	presented	positive	significant	na	na	na	na	na	na	GLMM correlation coefficients to be extracted as required.	941		941		302	0.09			regression slope	continuous	9			linear		no		POOR
1558	Shu-Chun Chiu	2022	2015-2019	55	epidemiological	all age groups	epidemiological	NoVGII	NoVGII	NoVGII	NoVGII	Genotype GII Cases, Population (S)	cases	daily rainfall	precipitation	1	gastroenteritis outbreaks in the population	RT-qPCR	multivariate linear regression	Taiwan	East Asia	Asia	linear	monotonic	presented	positive	insignificant	0	680	mm	na	na	na	A small coefficient of 0.0014.	1201				1201	0.0014			regression slope	continuous	0.14			linear	Relative humidity between 70-80%. Adjusted by temperature and sunshine.	yes	Although the correlation reported insignificant, if extracting the data separately, some other correlation can be obtained as it is evident visually.	POOR
1558	Shu-Chun Chiu	2022	2015-2019	55	epidemiological	all age groups	epidemiological	NoVGII	NoVGII	NoVGII	NoVGII	Genotype GII Cases, Population (S)	cases	temperature	ambient temperature		gastroenteritis outbreaks in the population	RT-qPCR	multivariate linear regression	Taiwan	East Asia	Asia	linear	monotonic	presented	negative	significant	15	30	celsius	na	na	na	A coefficient of -0.8773 (R^2 of 0.1712)	1201				1201	-0.87			regression slope	continuous	-87			linear	Relative humidity between 70-80%. Adjusted by rainfall and sunshine.	yes		POOR
1558	Shu-Chun Chiu	2022	2015-2019	55	epidemiological	all age groups	epidemiological	NoVGII	NoVGII	NoVGII	NoVGII	Genotype GII Cases, Population (S)	cases	monthly sunshine	radiance		gastroenteritis outbreaks in the population	RT-qPCR	multivariate linear regression	Taiwan	East Asia	Asia	linear	monotonic	presented	positive	insignificant	80	280	hours	na	na	na	A small coefficient of 0.0328.	1201				1201	0.0328			regression slope	continuous	3.28			linear	Relative humidity between 70-80%. Adjusted by temperature and rainfall.	yes	Although the correlation reported insignificant, if extracting the data separately, some other correlation can be obtained as it is evident visually.	POOR
1558	Shu-Chun Chiu	2022	2015-2019	55	epidemiological	all age groups	epidemiological	NoVGII.6	NoVGII.6	NoVGII	NoVGII	Genotype GII.6 Cases, Population (S)	cases	temperature	ambient temperature		gastroenteritis outbreaks in the population	RT-qPCR	Kruskal–Wallis test, chi square	Taiwan	East Asia	Asia	linear	monotonic	deducted	positive	significant	15	30	celsius	na	na	na	With an increase in temperatue from 15-20 to 20-25 to 25-30, cases of GII.6 increased in proportion from 8.6% (of 100% of GII.6) to 34.3% to 57.1% (of 100% of GII.6) .	111				111										Relative humidity between 70-80%.	no		POOR
1558	Shu-Chun Chiu	2022	2015-2019	55	epidemiological	all age groups	epidemiological	NoVGII.3	NoVGII.3	NoVGII	NoVGII	Genotype GII.3 Cases, Population (S)	cases	temperature	ambient temperature		gastroenteritis outbreaks in the population	RT-qPCR	Kruskal–Wallis test	Taiwan	East Asia	Asia	linear	monotonic	deducted	positive	not tested	15	30	celsius	na	na	na	With an increase in temperatue from 15-20 to 20-25 to 25-30, cases of GII.3 increased in proportion from 22.6% (of 100% of GII.3) to 31.0% to 46.4% (of 100% of GII.3) .	86				86										Relative humidity between 70-80%.	no		POOR
1558	Shu-Chun Chiu	2022	2015-2019	55	epidemiological	all age groups	epidemiological	NoVGII.2	NoVGII.2	NoVGII	NoVGII	Genotype GII.2 Cases, Population (S)	cases	temperature	ambient temperature		gastroenteritis outbreaks in the population	RT-qPCR	Kruskal–Wallis test	Taiwan	East Asia	Asia	nonmonotonic	nonmonotonic	deducted	nonmonotonic	not tested	15	30	celsius	na	na	na	With an increase in temperatue from 15-20 to 20-25 to 25-30, cases of GII.2 increased in proportion from 32.7% (of 100% of GII.2) to 46.7% and decreased to 20.6% (of 100% of GII.2) .	643				643										Relative humidity between 70-80%.	no		POOR
1558	Shu-Chun Chiu	2022	2015-2019	55	epidemiological	all age groups	epidemiological	NoVGII.4	NoVGII.4	NoVGII	NoVGII	Genotype GII.4 Cases, Population (S)	cases	temperature	ambient temperature		gastroenteritis outbreaks in the population	RT-qPCR	Kruskal–Wallis test	Taiwan	East Asia	Asia	linear	monotonic	deducted	positive	not tested	15	30	celsius	na	na	na	With an increase in temperatue from 15-20 to 20-25 to 25-30, cases of GII.4 increased in proportion from 22.8% (of 100% of GII.4) to 38.6% to 38.6% (of 100% of GII.4) .	164				164										Relative humidity between 70-80%.	no		POOR
1558	Shu-Chun Chiu	2022	2015-2019	55	epidemiological	all age groups	epidemiological	NoVGII.17	NoVGII.17	NoVGII	NoVGII	Genotype GII.17 Cases, Population (S)	cases	temperature	ambient temperature		gastroenteritis outbreaks in the population	RT-qPCR	Kruskal–Wallis test	Taiwan	East Asia	Asia	linear	monotonic	deducted	negative	not tested	15	30	celsius	na	na	na	With an increase in temperatue from 15-20 to 25-30, cases of GII.17 decreased in proportion from 38.6% (of 100% of GII.17) to 33.9% to 27.6% (of 100% of GII.17) .	132				132										Relative humidity between 70-80%.	no		POOR
8210	Sung Gyun Mun	2020	2009-2016	96	epidemiological	all age groups	epidemiological	NoV hospitalisations	NoV	NoV	NoV	Hospitalisations, Population (NS)	NoV hospitalisations	monthly ambient temperature	ambient temperature		hospitalisations	na	Ordinary least squares regression	USA	North America	North America	linear	monotonic	presented	negative	significant	na	na	fahrenheit	na	na	na	Correlation coefficient of -0.0222.	1259				1259	-0.03996	-0.0463104	-0.0336096	regression slope	continuous	-3.996	-4.63104	-3.36096	linear		no		GOOD
8210	Sung Gyun Mun	2020	2009-2016	96	epidemiological	all age groups	epidemiological	NoV foodborne hospitalisations	NoV	NoV	NoV	Foodborne Hospitalisations, Population (NS)	NoV foodborne hospitalisations	monthly ambient temperature	ambient temperature		hospitalisations	na	Ordinary least squares regression	USA	North America	North America	linear	monotonic	presented	negative	insignificant	na	na	fahrenheit	na	na	na	Correlation coefficient of -0.0029.	274				274	-0.00522	-0.0115704	0.0011304	regression slope	continuous	-0.522	-1.15704	0.11304	linear		no		GOOD
8210	Sung Gyun Mun	2020	2009-2016	96	epidemiological	all age groups	epidemiological	NoV foodborne hospitalisations	NoV	NoV	NoV	Foodborne Hospitalisations (Restaurants/All), Population (NS)	NoV hospitalisations restaurants (as a proportion to all NoV hospitalisations)	monthly ambient temperature	ambient temperature		hospitalisations	na	Ordinary least squares regression	USA	North America	North America	linear	monotonic	presented	positive	insignificant	na	na	fahrenheit	na	na	na	Correlation coefficient of 0.0013.	158				158	0.00234	-0.001188	0.005868	regression slope	continuous	0.234	-0.1188	0.5868	linear		no		GOOD
8210	Sung Gyun Mun	2020	2009-2016	96	epidemiological	all age groups	epidemiological	NoV hospitalisations	NoV	NoV	NoV	Hospitalisations, Population (NS)	NoV hospitalisations	monthly temperature anomalies	ambient temperature anomaly		hospitalisations	na	Ordinary least squares regression	USA	North America	North America	linear	monotonic	presented	positive	insignificant	na	na	fahrenheit	na	na	na	Correlation coefficient of 0.0071.	1259				1259	0.01278	-0.0165024	0.0420624	regression slope	continuous	1.278	-1.65024	4.20624	linear		no		GOOD
8210	Sung Gyun Mun	2020	2009-2016	96	epidemiological	all age groups	epidemiological	NoV foodborne hospitalisations	NoV	NoV	NoV	Foodborne Hospitalisations, Population (NS)	NoV foodborne hospitalisations	monthly temperature anomalies	ambient temperature anomaly		hospitalisations	na	Ordinary least squares regression	USA	North America	North America	linear	monotonic	presented	positive	insignificant	na	na	fahrenheit	na	na	na	Correlation coefficient of 0.0102.	274				274	0.01836	-0.0123336	0.0490536	regression slope	continuous	1.836	-1.23336	4.90536	linear		no		GOOD
8210	Sung Gyun Mun	2020	2009-2016	96	epidemiological	all age groups	epidemiological	NoV foodborne hospitalisations	NoV	NoV	NoV	Foodborne Hospitalisations (Restaurants/All), Population (NS)	NoV hospitalisations restaurants (as a proportion to all NoV hospitalisations)	monthly temperature anomalies	ambient temperature anomaly		hospitalisations	na	Ordinary least squares regression	USA	North America	North America	linear	monotonic	presented	positive	insignificant	na	na	fahrenheit	na	na	na	Correlation coefficient of 0.0024.	158				158	0.00432	-0.0108504	0.0194904	regression slope	continuous	0.432	-1.08504	1.94904	linear		no		GOOD
8210	Sung Gyun Mun	2020	2009-2016	96	epidemiological	all age groups	epidemiological	NoV hospitalisations	NoV	NoV	NoV	Hospitalisations, Population (NS)	NoV hospitalisations	monthly precipitation	precipitation	na	hospitalisations	na	Ordinary least squares regression	USA	North America	North America	linear	monotonic	presented	positive	significant	na	na	na	na	na	na	Correlation coefficient of 0.0573.	1259				1259	0.10314	0.0294048	0.176875	regression slope	continuous	10.314	2.94048	17.6875	linear		no		GOOD
8210	Sung Gyun Mun	2020	2009-2016	96	epidemiological	all age groups	epidemiological	NoV foodborne hospitalisations	NoV	NoV	NoV	Foodborne Hospitalisations, Population (NS)	NoV foodborne hospitalisations	monthly precipitation	precipitation	na	hospitalisations	na	Ordinary least squares regression	USA	North America	North America	linear	monotonic	presented	positive	insignificant	na	na	na	na	na	na	Correlation coefficient of 0.0065.	274				274	0.0117	-0.0726192	0.0960192	regression slope	continuous	1.17	-7.26192	9.60192	linear		no		GOOD
8210	Sung Gyun Mun	2020	2009-2016	96	epidemiological	all age groups	epidemiological	NoV foodborne hospitalisations	NoV	NoV	NoV	Foodborne Hospitalisations (Restaurants/All), Population (NS)	NoV hospitalisations restaurants (as a proportion to all NoV hospitalisations)	monthly precipitation	precipitation	na	hospitalisations	na	Ordinary least squares regression	USA	North America	North America	linear	monotonic	presented	negative	insignificant	na	na	na	na	na	na	Correlation coefficient of -0.0179.	158				158	-0.03222	-0.065736	0.001296	regression slope	continuous	-3.222	-6.5736	0.1296	linear		no		GOOD
8210	Sung Gyun Mun	2020	2009-2016	96	epidemiological	all age groups	epidemiological	NoV hospitalisations	NoV	NoV	NoV	Hospitalisations, Population (NS)	NoV hospitalisations	monthly precipitation anomalies	precipitation anomaly	na	hospitalisations	na	Ordinary least squares regression	USA	North America	North America	linear	monotonic	presented	negative	significant	na	na	na	na	na	na	Correlation coefficient of -0.0585.	1259				1259	-0.1053	-0.208318	-0.0022824	regression slope	continuous	-10.53	-20.8318	-0.22824	linear		no		GOOD
8210	Sung Gyun Mun	2020	2009-2016	96	epidemiological	all age groups	epidemiological	NoV foodborne hospitalisations	NoV	NoV	NoV	Foodborne Hospitalisations, Population (NS)	NoV foodborne hospitalisations	monthly precipitation anomalies	precipitation anomaly	na	hospitalisations	na	Ordinary least squares regression	USA	North America	North America	linear	monotonic	presented	negative	insignificant	na	na	na	na	na	na	Correlation coefficient of -0.0079.	274				274	-0.01422	-0.124294	0.0958536	regression slope	continuous	-1.422	-12.4294	9.58536	linear		no		GOOD
8210	Sung Gyun Mun	2020	2009-2016	96	epidemiological	all age groups	epidemiological	NoV foodborne hospitalisations	NoV	NoV	NoV	Foodborne Hospitalisations (Restaurants/All), Population (NS)	NoV hospitalisations restaurants (as a proportion to all NoV hospitalisations)	monthly precipitation anomalies	precipitation anomaly	na	hospitalisations	na	Ordinary least squares regression	USA	North America	North America	linear	monotonic	presented	positive	insignificant	na	na	na	na	na	na	Correlation coefficient of 0.0251.	158				158	0.04518	-0.0105624	0.100922	regression slope	continuous	4.518	-1.05624	10.0922	linear		no		GOOD
8210	Sung Gyun Mun	2020	2009-2016	96	epidemiological	all age groups	epidemiological	NoV foodborne hospitalisations	NoV	NoV	NoV	Foodborne Hospitalisations (Restaurants/All), Population (NS)	NoV hospitalisations restaurants (as a proportion to all NoV hospitalisations)	monthly ambient temperature	ambient temperature		hospitalisations	na	Bayesian linear regression	USA	North America	North America	linear	monotonic	presented	positive	not tested	na	na	fahrenheit	na	na	na	As the ambient temperature decreased by 1 unit (°F), the share of the number of foodborne-illness-related hospitalizations for Norovirus acquired at restaurants decreased by 0.13 % (mean and median), or between 0.14 % and -0.39 % (increased), in the 95 % confidence interval.	158				158	0.00234	-0.0022464	0.0069264	regression slope	continuous	0.234	-0.22464	0.69264	linear		no		GOOD
8210	Sung Gyun Mun	2020	2009-2016	96	epidemiological	all age groups	epidemiological	NoV foodborne hospitalisations	NoV	NoV	NoV	Foodborne Hospitalisations (Restaurants/All), Population (NS)	NoV hospitalisations restaurants (as a proportion to all NoV hospitalisations)	monthly temperature anomalies	ambient temperature anomaly		hospitalisations	na	Bayesian linear regression	USA	North America	North America	linear	monotonic	presented	positive	not tested	na	na	fahrenheit	na	na	na	Correlation coefficient of 0.0026.	158				158	0.00468	-0.0143712	0.0237312	regression slope	continuous	0.468	-1.43712	2.37312	linear		no		GOOD
8210	Sung Gyun Mun	2020	2009-2016	96	epidemiological	all age groups	epidemiological	NoV foodborne hospitalisations	NoV	NoV	NoV	Foodborne Hospitalisations (Restaurants/All), Population (NS)	NoV hospitalisations restaurants (as a proportion to all NoV hospitalisations)	monthly precipitation	precipitation	na	hospitalisations	na	Bayesian linear regression	USA	North America	North America	linear	monotonic	presented	negative	not tested	na	na	na	na	na	na	As the precipitation increased by 1 unit (1 mm precipitation per month?), the share of the number of foodborne-illness-related hospitalizations for Norovirus acquired at restaurants decreased by 1.9 % (mean and median).	158				158	-0.03474	-0.0887184	0.0192384	regression slope	continuous	-3.474	-8.87184	1.92384	linear		no		GOOD
8210	Sung Gyun Mun	2020	2009-2016	96	epidemiological	all age groups	epidemiological	NoV foodborne hospitalisations	NoV	NoV	NoV	Foodborne Hospitalisations (Restaurants/All), Population (NS)	NoV hospitalisations restaurants (as a proportion to all NoV hospitalisations)	monthly precipitation anomalies	precipitation anomaly	na	hospitalisations	na	Bayesian linear regression	USA	North America	North America	linear	monotonic	presented	positive	not tested	na	na	na	na	na	na	Correlation coefficient of 0.0268.	158				158	0.04824	-0.02232	0.1188	regression slope	continuous	4.824	-2.232	11.88	linear		no		GOOD
2073	Nafissatou Ouedraogo	2017	2011-2012	11	epidemiological	0-5 years old	epidemiological	NoV	NoV	NoV	NoV	Cases, Hospitals (S)	cases (<5 years old)	monthly mean temperature	ambient temperature		hospitalisations	RT-qPCR	Pearson correlation	Burkina Faso	Western Africa	Africa	linear	monotonic	presented	negative	significant	23	34	celsius	na	na	na	Correlation coefficient of -0.74.	263		263		55	-0.74			pairwise correlation	continuous						yes		GOOD
2073	Nafissatou Ouedraogo	2017	2011-2012	11	epidemiological	0-5 years old	epidemiological	NoV	NoV	NoV	NoV	Cases, Hospitals (S)	cases (<5 years old)	monthly mean relative humidity	relative humidity		hospitalisations	RT-qPCR	Pearson correlation	Burkina Faso	Western Africa	Africa	linear	monotonic	presented	positive	insignificant	20	78	%	na	na	na	Correlation coefficient not provided.	263		263		55											yes		GOOD
2073	Nafissatou Ouedraogo	2017	2011-2012	11	epidemiological	0-5 years old	epidemiological	NoV	NoV	NoV	NoV	Cases, Hospitals (S)	cases (<5 years old)	monthly precipitation	precipitation	30.43	hospitalisations	RT-qPCR	Pearson correlation	Burkina Faso	Western Africa	Africa	linear	monotonic	presented	positive	insignificant	0	38	mm	na	na	na	Correlation coefficient not provided.	263		263		55											yes		GOOD
2073	Nafissatou Ouedraogo	2017	2011-2012	11	epidemiological	5+ years old	epidemiological	NoV	NoV	NoV	NoV	Cases, Hospitals (S)	cases (>=5 years old)	monthly mean temperature	ambient temperature		hospitalisations	RT-qPCR	Pearson correlation	Burkina Faso	Western Africa	Africa	linear	monotonic	presented	negative	insignificant	23	34	celsius	na	na	na	Correlation coefficient not provided.	170		170		24											yes		GOOD
2073	Nafissatou Ouedraogo	2017	2011-2012	11	epidemiological	5+ years old	epidemiological	NoV	NoV	NoV	NoV	Cases, Hospitals (S)	cases (>=5 years old)	monthly mean relative humidity	relative humidity		hospitalisations	RT-qPCR	Pearson correlation	Burkina Faso	Western Africa	Africa	linear	monotonic	presented	positive	significant	20	78	%	na	na	na	Correlation coefficient of 0.54.	170		170		24	0.54			pairwise correlation	continuous						yes		GOOD
2073	Nafissatou Ouedraogo	2017	2011-2012	11	epidemiological	5+ years old	epidemiological	NoV	NoV	NoV	NoV	Cases, Hospitals (S)	cases (>=5 years old)	monthly precipitation	precipitation	30.43	hospitalisations	RT-qPCR	Pearson correlation	Burkina Faso	Western Africa	Africa	linear	monotonic	presented	positive	insignificant	0	38	mm	na	na	na	Correlation coefficient not provided.	170		170		24											yes		GOOD
2045	Pin Wang	2018	2007-2011	60	epidemiological - <5 years old	0-5 years old	epidemiological	NoV	NoV	NoV	NoV	Hospitalisations, Population (NS)	lag-cumulative relative risk	daily total rainfall	precipitation	1	hospitalisations	na	Generalized additive models and distributed lag non-linear models with negative binomial distribution	China	East Asia	Asia	exponential	monotonic	deducted	positive	significant	0.02	99.5	mm	contamination with sewage and household waste	contamination with sewage and household waste	assumed	99.5 mm of rainfall was positively associated with norovirus hospitalizations for days 0–4 (Fig. 2C), compared to trace rainfall (0.02 mm). When combining all the effect on the same day of exposure and previous 4 days, with risk rising for rainfall above 0.02 mm and an increased RR of norovirus infection of 1.93 (95% CI 1.21–3.09) associated with extreme precipitation versus 0.02 mm. There was a positive association of extreme rainfall with norovirus, which persisted for 6 days, and heavy rainfall (127.7 mm) was cumulatively associated with an increased risk of hospitalizations of 4.15 (95% CI 1.78–9.71) relative to trace rainfall (0.02 mm)	3928				3928	1.93	1.21	3.09	relative risk	dichotomised	0.94	0.21	2.1	linear (adj)		yes		GOOD
2045	Pin Wang	2018	2007-2011	60	epidemiological - <5 years old	0-5 years old	epidemiological	NoV	NoV	NoV	NoV	Hospitalisations, Population (NS)	lag-cumulative relative risk	daily average temperature	ambient temperature		hospitalisations	na	Generalized additive models and distributed lag non-linear models with negative binomial distribution	China	East Asia	Asia	logarithmic	monotonic	deducted	positive	significant	8.2	17	celsius	decay, host immunity and population behaviour	decay, host immunity and population behaviour	assumed	The net risk of norovirus hospitalization was 47.3% (95% CI 0.29–0.78) respectively, at cumulative lags 0–7 days, at 30 °C relative to 17°C. Therefore the risk was the highest at 17 degrees and decreased towards the two extremeties. (The effect is recorded in another row with the appropriate environmental boundaries (17 to 30 degrees).)	3928				3928											yes	Relationship assigned as nonmonotonic because the risk decreases below 17 degrees (large confidence intervals).	GOOD
2045	Pin Wang	2018	2007-2011	60	epidemiological - <5 years old	0-5 years old	epidemiological	NoV	NoV	NoV	NoV	Hospitalisations, Population (NS)	lag-cumulative relative risk	daily average temperature	ambient temperature		hospitalisations	na	Generalized additive models and distributed lag non-linear models with negative binomial distribution	China	East Asia	Asia	logarithmic	monotonic	deducted	negative	significant	17	31.8	celsius	decay, host immunity and population behaviour	decay, host immunity and population behaviour	assumed	The net risk of norovirus hospitalization was 47.3% (95% CI 0.29–0.78) respectively, at cumulative lags 0–7 days, at 30 °C relative to 17°C. Therefore the risk was the highest at 17 degrees and decreased towards the two extremeties.	3928				3928	0.47	0.29	0.78	relative risk	dichotomised	-4.1	-5.4	-1.7	linear (adj)		yes	Relationship assigned as nonmonotonic because the risk decreases below 17 degrees (large confidence intervals).	GOOD
2045	Pin Wang	2018	2007-2011	60	epidemiological - <5 years old	0-5 years old	epidemiological	NoV	NoV	NoV	NoV	Hospitalisations, Population (NS)	lag-cumulative relative risk	daily average relative humidity	relative humidity		hospitalisations	na	Generalized additive models and distributed lag non-linear models with negative binomial distribution	China	East Asia	Asia	exponential	monotonic	deducted	positive	significant	60	88	%	aerosolisation at higher %	aerosolisation	assumed	Higher RH in the range of 60–88% was associated with more norovirus hospitalizations, with the highest risk of 2.34 (95% CI 1.52–3.58) at RH of 88% compared to 60% with a cummulative lag effect of 19 days. For a cummulative lag effect of 7 days, the risk at RH of 88% was 1.55 than that at 60%.	3928				3928	1.55	1.08	2.2	relative risk	dichotomised	1.96	0.29	4.29	linear (adj)		yes	Relationship assigned as nonmonotonic because the risk decreases above 88% (large confidence intervals).	GOOD
2045	Pin Wang	2018	2007-2011	60	epidemiological - <5 years old	0-5 years old	epidemiological	NoV	NoV	NoV	NoV	Hospitalisations, Population (NS)	lag-cumulative relative risk	daily average relative humidity	relative humidity		hospitalisations	na	Generalized additive models and distributed lag non-linear models with negative binomial distribution	China	East Asia	Asia	concave down, decreasing	monotonic	deducted	negative	significant	88	98	%	aerosolisation at higher %	aerosolisation	assumed	Higher RH in the range of 60–88% was associated with more norovirus hospitalizations, with the highest risk of 2.34 (95% CI 1.52–3.58) at RH of 88% compared to 60% with a cummulative lag effect of 19 days. For a cummulative lag effect of 7 days, the risk at RH of 88% was 1.55 than that at 60%.	3928				3928											yes	Relationship assigned as nonmonotonic because the risk decreases above 88% (large confidence intervals).	GOOD
1951	Longyu Yang	2022	2018-2020	36	epidemiological - <=5 years old	0-5 years old	epidemiological	NoV	NoV	NoV	NoV	Case Prevalence, Hospitals (S)	positivity rate (detected/acute gastroenteritis)	average monthly temperature	ambient temperature		hospitalisations (inpatient and outpatient)	RT-qPCR	Pearson’s correlation	China	East Asia	Asia	linear	monotonic	presented	negative	significant	9	23	celsius	decay, host immunity and population behaviour	decay, host immunity and population behaviour	assumed	Correlation coefficient of -0.593	17797		17797		4649	-0.593			pairwise correlation	continuous						yes	Sharp declines in children presenting for the treatment of diarrhea were noted early in 2020 with the emergence of the SARS-CoV-2 and the global pandemic, resulting in altered rotavirus and norovirus incidence in 2020.	GOOD
1951	Longyu Yang	2022	2018-2020	36	epidemiological - <=5 years old	0-5 years old	epidemiological	NoV	NoV	NoV	NoV	Case Prevalence, Hospitals (S)	positivity rate (detected/acute gastroenteritis)	average monthly relative humidity	relative humidity		hospitalisations (inpatient and outpatient)	RT-qPCR	Pearson’s correlation	China	East Asia	Asia	linear	monotonic	presented	negative	insignificant	50	85	%	na	na	na	Correlation coefficient not provided	17797		17797		4649											yes	Sharp declines in children presenting for the treatment of diarrhea were noted early in 2020 with the emergence of the SARS-CoV-2 and the global pandemic, resulting in altered rotavirus and norovirus incidence in 2020.	GOOD
1102	Kafayat Olushola Arowolo	2019	2015-2017	26	epidemiological - 0 to 59 months old	0-5 years old	epidemiological	NoV	NoV	NoV	NoV	Case Prevalence, Hospitals (S)	positivity (%)	average monthly temperature	ambient temperature		hospitals	RT-PCR	Pearson correlation	Nigeria	Western Africa	Africa	linear	monotonic	presented	positive	insignificant	27	30	celsius	na	na	na	Correlation coefficient of 0.240	175		175		9	0.24			pairwise correlation	continuous						yes		POOR
1102	Kafayat Olushola Arowolo	2019	2015-2017	26	epidemiological - 0 to 59 months old	0-5 years old	epidemiological	NoV	NoV	NoV	NoV	Case Prevalence, Hospitals (S)	positivity (%)	average monthly relative humidity	relative humidity		hospitals	RT-PCR	Pearson correlation	Nigeria	Western Africa	Africa	linear	monotonic	presented	negative	insignificant	68	89	%	na	na	na	Correlation coefficient of -0.101	175		175		9	-0.101			pairwise correlation	continuous						yes		POOR
1102	Kafayat Olushola Arowolo	2019	2015-2017	26	epidemiological - 0 to 59 months old	0-5 years old	epidemiological	NoV	NoV	NoV	NoV	Case Prevalence, Hospitals (S)	positivity (%)	average monthly relative humidity	relative humidity		hospitals	RT-PCR	Chi square test	Nigeria	Western Africa	Africa	binary	monotonic	presented	negative	insignificant	dry	wet	categorical	na	na	na	In dry season, NoV detected in 9.9% samples versus 1.2% in the wet season.	175		175		9											yes		POOR
683	Thomas Beck-Friis	2023	2010-2016	84	epidemiological	all age groups	epidemiological	NoVGII	NoVGII	NoVGII	NoVGII	Genotype GII Case Prevalence, Hospitals and Outpatient (S)	positivity (%)	average weekly outdoor temperature	ambient temperature		hospitals, outpatients, primary care	PCR	Generalised linear mixed model	Sweden	Northern Europe	Europe	linear	monotonic	presented	negative	insignificant	na	na	celsius	na	na	na	GLMM correlation coefficients to be extracted as required.	24630		24630		4470	-0.008			regression slope	continuous	-0.8			linear		no		GOOD
683	Thomas Beck-Friis	2023	2010-2016	84	epidemiological	all age groups	epidemiological	NoVGII	NoVGII	NoVGII	NoVGII	Genotype GII Case Prevalence, Hospitals and Outpatient (S)	positivity (%)	average weekly vapor pressure	vapor pressure		hospitals, outpatients, primary care	PCR	Generalised linear mixed model	Sweden	Northern Europe	Europe	linear	monotonic	presented	negative	insignificant	na	na	Pa	na	na	na	GLMM correlation coefficients to be extracted as required.	24630		24630		4470	-0.0004			regression slope	continuous	-0.04			linear		no		GOOD
683	Thomas Beck-Friis	2023	2010-2016	84	epidemiological	all age groups	epidemiological	NoVGII	NoVGII	NoVGII	NoVGII	Genotype GII Case Prevalence, Hospitals and Outpatient (S)	positivity (%)	average weekly absolute humidity	absolute humidity		hospitals, outpatients, primary care	PCR	Generalised linear mixed model	Sweden	Northern Europe	Europe	linear	monotonic	presented	negative	insignificant	0	14	g H2O/m3	na	na	na	GLMM correlation coefficients to be extracted as required.	24630		24630		4470	-0.05			regression slope	continuous	-5			linear		yes		GOOD
683	Thomas Beck-Friis	2023	2010-2016	84	epidemiological	all age groups	epidemiological	NoVGII	NoVGII	NoVGII	NoVGII	Genotype GII Case Prevalence, Hospitals and Outpatient (S)	positivity (%)	average weekly relative humidity	relative humidity		hospitals, outpatients, primary care	PCR	Generalised linear mixed model	Sweden	Northern Europe	Europe	linear	monotonic	presented	positive	insignificant	42	94	%	na	na	na	GLMM correlation coefficients to be extracted as required.	24630		24630		4470	0.008			regression slope	continuous	0.8			linear		yes		GOOD
683	Thomas Beck-Friis	2023	2010-2016	84	epidemiological	all age groups	epidemiological	NoVGII	NoVGII	NoVGII	NoVGII	Genotype GII Case Prevalence, Hospitals and Outpatient (S)	positivity (%)	average weekly wind speed	wind speed (and offshore versus onshore)		hospitals, outpatients, primary care	PCR	Generalised linear mixed model	Sweden	Northern Europe	Europe	linear	monotonic	presented	positive	insignificant	na	na	m/s	na	na	na	GLMM correlation coefficients to be extracted as required.	24630		24630		4470	0.03			regression slope	continuous	3			linear		no		GOOD
683	Thomas Beck-Friis	2023	2010-2016	84	epidemiological	all age groups	epidemiological	NoVGII	NoVGII	NoVGII	NoVGII	Genotype GII Case Prevalence, Hospitals and Outpatient (S)	positivity (%)	average weekly precipitation	precipitation	na	hospitals, outpatients, primary care	PCR	Generalised linear mixed model	Sweden	Northern Europe	Europe	linear	monotonic	presented	negative	insignificant	na	na	mm	na	na	na	GLMM correlation coefficients to be extracted as required.	24630		24630		4470	-0.0005			regression slope	continuous	-0.05			linear		no		GOOD
683	Thomas Beck-Friis	2023	2010-2016	84	epidemiological	all age groups	epidemiological	NoVGI	NoVGI	NoVGI	NoVGI	Genotype GI Case, Hospitals and Outpatient (S)	positivity (%)	average weekly outdoor temperature	ambient temperature		hospitals, outpatients, primary care	PCR	Generalised linear mixed model	Sweden	Northern Europe	Europe	linear	monotonic	presented	negative	significant	na	na	celsius	inactivation	inactivation	assumed	GLMM correlation coefficients to be extracted as required.	24630		24630		not provided	-0.07			regression slope	continuous	-7			linear		no		GOOD
683	Thomas Beck-Friis	2023	2010-2016	84	epidemiological	all age groups	epidemiological	NoVGI	NoVGI	NoVGI	NoVGI	Genotype GI Case, Hospitals and Outpatient (S)	positivity (%)	average weekly vapor pressure	vapor pressure		hospitals, outpatients, primary care	PCR	Generalised linear mixed model	Sweden	Northern Europe	Europe	linear	monotonic	presented	negative	significant	na	na	Pa	na	na	na	GLMM correlation coefficients to be extracted as required.	24630		24630		not provided	-0.001			regression slope	continuous	-0.1			linear		no		GOOD
683	Thomas Beck-Friis	2023	2010-2016	84	epidemiological	all age groups	epidemiological	NoVGI	NoVGI	NoVGI	NoVGI	Genotype GI Case, Hospitals and Outpatient (S)	positivity (%)	average weekly absolute humidity	absolute humidity		hospitals, outpatients, primary care	PCR	Generalised linear mixed model	Sweden	Northern Europe	Europe	linear	monotonic	presented	negative	significant	0	14	g H2O/m3	aerosolisation for longer periods at lower absolute humidity	aerosolisation	assumed	GLMM correlation coefficients to be extracted as required.	24630		24630		not provided	-0.2			regression slope	continuous	-20			linear		no		GOOD
683	Thomas Beck-Friis	2023	2010-2016	84	epidemiological	all age groups	epidemiological	NoVGI	NoVGI	NoVGI	NoVGI	Genotype GI Case, Hospitals and Outpatient (S)	positivity (%)	average weekly relative humidity	relative humidity		hospitals, outpatients, primary care	PCR	Generalised linear mixed model	Sweden	Northern Europe	Europe	linear	monotonic	presented	positive	insignificant	42	94	%	na	na	na	GLMM correlation coefficients to be extracted as required.	24630		24630		not provided	0.009			regression slope	continuous	0.9			linear		no		GOOD
683	Thomas Beck-Friis	2023	2010-2016	84	epidemiological	all age groups	epidemiological	NoVGI	NoVGI	NoVGI	NoVGI	Genotype GI Case, Hospitals and Outpatient (S)	positivity (%)	average weekly wind speed	wind speed (and offshore versus onshore)		hospitals, outpatients, primary care	PCR	Generalised linear mixed model	Sweden	Northern Europe	Europe	linear	monotonic	presented	positive	insignificant	na	na	m/s	na	na	na	GLMM correlation coefficients to be extracted as required.	24630		24630		not provided	0.04			regression slope	continuous	4			linear		no		GOOD
683	Thomas Beck-Friis	2023	2010-2016	84	epidemiological	all age groups	epidemiological	NoVGI	NoVGI	NoVGI	NoVGI	Genotype GI Case, Hospitals and Outpatient (S)	positivity (%)	average weekly precipitation	precipitation	na	hospitals, outpatients, primary care	PCR	Generalised linear mixed model	Sweden	Northern Europe	Europe	linear	monotonic	presented	negative	insignificant	na	na	mm	na	na	na	GLMM correlation coefficients to be extracted as required.	24630		24630		not provided	-0.003			regression slope	continuous	-0.3			linear		no		GOOD
683	Thomas Beck-Friis	2023	2010-2016	39	epidemiological	all age groups	epidemiological	NoVGII	NoVGII	NoVGII	NoVGII	Genotype GII Case Prevalence, Hospitals and Outpatient (S)	positivity (%)	average weekly outdoor temperature	ambient temperature		hospitals, outpatients, primary care	PCR	GLMM during weeks of increase in cases	Sweden	Northern Europe	Europe	linear	monotonic	presented	negative	significant	na	na	celsius	inactivation	inactivation	assumed	GLMM correlation coefficients to be extracted as required.	24630		24630		not provided	-0.07			regression slope	continuous	-7			linear		no	Analysis of the weekly data only during an incline of cases	GOOD
683	Thomas Beck-Friis	2023	2010-2016	39	epidemiological	all age groups	epidemiological	NoVGII	NoVGII	NoVGII	NoVGII	Genotype GII Case Prevalence, Hospitals and Outpatient (S)	positivity (%)	average weekly vapor pressure	vapor pressure		hospitals, outpatients, primary care	PCR	GLMM during weeks of increase in cases	Sweden	Northern Europe	Europe	linear	monotonic	presented	negative	significant	na	na	Pa	na	na	na	GLMM correlation coefficients to be extracted as required.	24630		24630		not provided	-0.002			regression slope	continuous	-0.2			linear		no	Analysis of the weekly data only during an incline of cases	GOOD
683	Thomas Beck-Friis	2023	2010-2016	39	epidemiological	all age groups	epidemiological	NoVGII	NoVGII	NoVGII	NoVGII	Genotype GII Case Prevalence, Hospitals and Outpatient (S)	positivity (%)	average weekly absolute humidity	absolute humidity		hospitals, outpatients, primary care	PCR	GLMM during weeks of increase in cases	Sweden	Northern Europe	Europe	linear	monotonic	presented	negative	significant	0	12	g H2O/m3	aerosolisation for longer periods at lower absolute humidity	aerosolisation	assumed	GLMM correlation coefficients to be extracted as required.	24630		24630		not provided	-0.3			regression slope	continuous	-30			linear		yes	Analysis of the weekly data only during an incline of cases	GOOD
683	Thomas Beck-Friis	2023	2010-2016	39	epidemiological	all age groups	epidemiological	NoVGII	NoVGII	NoVGII	NoVGII	Genotype GII Case Prevalence, Hospitals and Outpatient (S)	positivity (%)	average weekly relative humidity	relative humidity		hospitals, outpatients, primary care	PCR	GLMM during weeks of increase in cases	Sweden	Northern Europe	Europe	linear	monotonic	presented	negative	significant	na	na	%	na	na	na	GLMM correlation coefficients to be extracted as required.	24630		24630		not provided	-0.03			regression slope	continuous	-3			linear		no	Analysis of the weekly data only during an incline of cases	GOOD
683	Thomas Beck-Friis	2023	2010-2016	39	epidemiological	all age groups	epidemiological	NoVGII	NoVGII	NoVGII	NoVGII	Genotype GII Case Prevalence, Hospitals and Outpatient (S)	positivity (%)	average weekly wind speed	wind speed (and offshore versus onshore)		hospitals, outpatients, primary care	PCR	GLMM during weeks of increase in cases	Sweden	Northern Europe	Europe	linear	monotonic	presented	positive	insignificant	na	na	m/s	na	na		GLMM correlation coefficients to be extracted as required.	24630		24630		not provided	0.02			regression slope	continuous	2			linear		no	Analysis of the weekly data only during an incline of cases	GOOD
683	Thomas Beck-Friis	2023	2010-2016	39	epidemiological	all age groups	epidemiological	NoVGII	NoVGII	NoVGII	NoVGII	Genotype GII Case Prevalence, Hospitals and Outpatient (S)	positivity (%)	average weekly precipitation	precipitation	na	hospitals, outpatients, primary care	PCR	GLMM during weeks of increase in cases	Sweden	Northern Europe	Europe	linear	monotonic	presented	negative	insignificant	na	na	mm	na	na	na	GLMM correlation coefficients to be extracted as required.	24630		24630		not provided	-0.005			regression slope	continuous	-0.5			linear		no	Analysis of the weekly data only during an incline of cases	GOOD
683	Thomas Beck-Friis	2023	2010-2016	84	epidemiological	all age groups	epidemiological	NoVGII	NoVGII	NoVGII	NoVGII	Genotype GII Case Prevalence, Hospitals and Outpatient (S)	positivity (%)	average weekly outdoor temperature	ambient temperature		hospitals, outpatients, primary care	PCR	GLMM of one-week lagged climate data	Sweden	Northern Europe	Europe	linear	monotonic	presented	negative	significant	na	na	celsius	inactivation	inactivation	assumed	GLMM correlation coefficients to be extracted as required.	24630		24630		not provided	-0.056			regression slope	continuous	-5.6			linear		no	Analysis of the weekly data only during an incline of cases	GOOD
683	Thomas Beck-Friis	2023	2010-2016	84	epidemiological	all age groups	epidemiological	NoVGII	NoVGII	NoVGII	NoVGII	Genotype GII Case Prevalence, Hospitals and Outpatient (S)	positivity (%)	average weekly absolute humidity	absolute humidity		hospitals, outpatients, primary care	PCR	GLMM of one-week lagged climate data	Sweden	Northern Europe	Europe	linear	monotonic	presented	negative	significant	0	14	g H2O/m3	aerosolisation for longer periods at lower absolute humidity	aerosolisation	assumed	GLMM correlation coefficients to be extracted as required.	24630		24630		not provided	-0.15			regression slope	continuous	-15			linear		yes	Analysis of the weekly data only during an incline of cases	GOOD
683	Thomas Beck-Friis	2023	2010-2016	84	epidemiological	all age groups	epidemiological	NoVGII	NoVGII	NoVGII	NoVGII	Genotype GII Case Prevalence, Hospitals and Outpatient (S)	positivity (%)	average weekly relative humidity	relative humidity		hospitals, outpatients, primary care	PCR	GLMM of one-week lagged climate data	Sweden	Northern Europe	Europe	linear	monotonic	presented	negative	insignificant	42	94	%	na	na	na	GLMM correlation coefficients to be extracted as required.	24630		24630		not provided	-0.006			regression slope	continuous	-0.6			linear		yes	Analysis of the weekly data only during an incline of cases	GOOD
6887	Leesa D. Bruggink	2010	2002-2007	84	epidemiological	all age groups	epidemiological	Norovirus-associated gastroenteritis outbreaks	NoV	NoV	NoV	Outbreaks, Population (S)	number of outbreaks	average monthly rainfall	precipitation	30.43	population	PCR	univariate residual cross-correlation	Australia	Australasia	Australasia	predictive	monotonic	presented	positive	significant	9	90	mm	facilitates spread of environmental sources	facilitates spread of environmental sources	assumed	An average of three months lead of higher rainfall to outbreak incidence	1495		1495		1018											yes		GOOD
2469	Chalapa	2023	2016-2022	84	epidemiological	all age groups	epidemiological	NoV	NoV	NoV	NoV	Cases, Population (NS)	Number of infections	temperature	ambient temperature		population	PCR	binomial regression	Russia	Eastern Europe	Europe	linear	monotonic	presented	negative	significant	-20	20	celsius	na	na	na	The number of cases decreased from 600 to approximately 225 at -20 degrees versus +20 degrees.	31313				31313	0.98	0.96	0.99	rate ratio	continuous	-2	-4	-1	linear		yes	The change was quantified from the binomial regression figures, whereas no raw data is available.	GOOD
2469	Chalapa	2023	2016-2022	84	epidemiological	all age groups	epidemiological	NoV	NoV	NoV	NoV	Cases, Population (NS)	Number of infections	rainfall	precipitation	na	population	PCR	binomial regression	Russia	Eastern Europe	Europe	linear	monotonic	presented	positive	insignificant	0	20	mm	na	na	na	The number of cases increased from approximately 300 to approximately 425 at 0 mm versus 20 mm.	31313				31313											yes	The change was quantified from the binomial regression figures, whereas no raw data is available.	GOOD
2469	Chalapa	2023	2016-2022	84	epidemiological	all age groups	epidemiological	NoV	NoV	NoV	NoV	Cases, Population (NS)	Number of infections	atmospheric pressure	atmospheric pressure		population	PCR	binomial regression	Russia	Eastern Europe	Europe	linear	monotonic	presented	negative	insignificant	972	997	mbar	na	na	na	The number of cases decreased from 375 to approximately 275 at 975 mbar degrees versus +997 mbar.	31313				31313											yes	The change was quantified from the binomial regression figures, whereas no raw data is available.	GOOD
2469	Chalapa	2023	2016-2022	84	epidemiological	all age groups	epidemiological	NoV	NoV	NoV	NoV	Cases, Population (NS)	Number of infections	monthly average relative humidity	relative humidity		population	PCR	binomial regression	Russia	Eastern Europe	Europe	linear	monotonic	presented	negative	significant	40	80	%	na	na	na	The number of cases decreased from 775 to approximately 225 at 40% versus 80%.	31313				31313	0.98	0.95	0.99	rate ratio	continuous	-2	-5	-1	linear		yes	The change was quantified from the binomial regression figures, whereas no raw data is available.	GOOD
2469	Chalapa	2023	2016-2022	84	epidemiological	all age groups	epidemiological	NoV	NoV	NoV	NoV	Cases, Population (NS)	Number of infections	monthly sunlight	radiance		population	PCR	binomial regression	Russia	Eastern Europe	Europe	linear	monotonic	presented	negative	insignificant	50	400	hours	na	na	na	The number of cases decreased from 425 to approximately 250 at 50 versus 400 units of sunshine	31313				31313	1	0.99	1.01	rate ratio	continuous	0	-1	1	linear		yes	The change was quantified from the binomial regression figures, whereas no raw data is available. Assumed units are kWh/m²/month.	GOOD
421	Josh M. Colston	2021	2007-2018	na	epidemiological - <= 5 years old	0-5 years old	epidemiological	NoV	NoV	NoV	NoV	Cases, Population (A/S)	cases	precipitation deviation: 7-day (3 to 9 days prior sampling) sum for daily total precipitation	precipitation	7	population	PCR	Generalized linear model, multivariate	19 Low- and Middle-Income Countries (Global South)	Other (Central America, South America, Western Africa, Central Africa, Southern Africa, East Africa, South Asia, Southeast Asia)	Other (North and Central America, Africa, Asia)	logarithmic	monotonic	presented	negative	significant	-50	125	mm	sewage dilution	sewage dilution	assumed	A 13% increase below -10 mm precipitation deviation. Coefficients had to be inverted from 1.13 (1.06-1.2) to the presented relative risk in order to make it relative to an increasing precipitation rather than on a decreasing scale.	64788	48656	16132		not provided	0.87	0.8	0.94	relative risk	dichotomised	-13	-20	-6	binary		yes		GOOD
421	Josh M. Colston	2021	2007-2018	na	epidemiological - <= 5 years old	0-5 years old	epidemiological	NoV	NoV	NoV	NoV	Cases, Population (A/S)	cases	7-day (3 to 9 days prior sampling) sum surface runoff volume	soil moisture		population	PCR	Generalized linear model, multivariate	19 Low- and Middle-Income Countries (Global South)	Other (Central America, South America, Western Africa, Central Africa, Southern Africa, East Africa, South Asia, Southeast Asia)	Other (North and Central America, Africa, Asia)	binary	monotonic	presented	positive	insignificant	no runoff	heavy runoff	categorical	contamination with sewage and household waste	contamination with sewage and household waste	assumed	Comparing to no runoff (0 mm), a 3% for light runoff (<5 mm) and a 10% for heavy runoff (≥5 mm)	64788	48656	16132		not provided	1.1	0.96	1.27	relative risk	dichotomised	10	-4	27	binary		yes		GOOD
421	Josh M. Colston	2021	2007-2018	na	epidemiological - <= 5 years old	0-5 years old	epidemiological	NoV	NoV	NoV	NoV	Cases, Population (A/S)	cases	7-day (3 to 9 days prior sampling) average for relative humidity	relative humidity		population	PCR	Generalized linear model, multivariate	19 Low- and Middle-Income Countries (Global South)	Other (Central America, South America, Western Africa, Central Africa, Southern Africa, East Africa, South Asia, Southeast Asia)	Other (North and Central America, Africa, Asia)	linear	monotonic	presented	negative	significant	18	90	%	na	na	na	A 10% decrease at higher humidities of >=65%	64788	48656	16132		not provided	0.9	0.85	0.96	relative risk	dichotomised	-10	-15	-0.4	binary		yes		GOOD
421	Josh M. Colston	2021	2007-2018	na	epidemiological - <= 5 years old	0-5 years old	epidemiological	NoV	NoV	NoV	NoV	Cases, Population (A/S)	cases	7-day (3 to 9 days prior sampling) average soil moisture	soil moisture		population	PCR	Generalized linear model, multivariate	19 Low- and Middle-Income Countries (Global South)	Other (Central America, South America, Western Africa, Central Africa, Southern Africa, East Africa, South Asia, Southeast Asia)	Other (North and Central America, Africa, Asia)	linear	monotonic	presented	positive	significant	7	38	%	oversaturated soil absorbs less rainfall contributing to more runoff and contamination with sewage and household waste	oversaturated soil absorbs less rainfall contributing to more runoff and contamination with sewage and household waste	assumed	A 12% increase at higher soil moistures of >=30%	64788	48656	16132		not provided	1.12	1.05	1.19	relative risk	dichotomised	12	5	19	binary		yes		GOOD
421	Josh M. Colston	2021	2007-2018	na	epidemiological - <= 5 years old	0-5 years old	epidemiological	NoV	NoV	NoV	NoV	Cases, Population (A/S)	cases	7-day (3 to 9 days prior sampling) average solar radiation	radiance		population	PCR	Generalized linear model, multivariate	19 Low- and Middle-Income Countries (Global South)	Other (Central America, South America, Western Africa, Central Africa, Southern Africa, East Africa, South Asia, Southeast Asia)	Other (North and Central America, Africa, Asia)	linear	monotonic	presented	negative	insignificant	130	330	W/m2	na	na	na	The odds ratio are 1.00 (0.94-1.05) for >= 250 W/m2 comparing to <250 W/m2	64788	48656	16132		not provided	1	0.94	1.05	relative risk	dichotomised	0	-6	5	binary		yes		GOOD
421	Josh M. Colston	2021	2007-2018	na	epidemiological - <= 5 years old	0-5 years old	epidemiological	NoV	NoV	NoV	NoV	Cases, Population (A/S)	cases	pressure deviation: 7-day (3 to 9 days prior sampling) average surface pressure	atmospheric pressure deviation		population	PCR	Generalized linear model, multivariate	19 Low- and Middle-Income Countries (Global South)	Other (Central America, South America, Western Africa, Central Africa, Southern Africa, East Africa, South Asia, Southeast Asia)	Other (North and Central America, Africa, Asia)	nonmonotonic	nonmonotonic	presented	negative	significant	-12	10	mbar	na	na	na	A pressure deviation of -6 mbar or less had a >13% smaller risk of norovirus than pressure deviations between -6 and +6 mbar. Although not specified by the authors, from the figure, it looks like pressure deviations of >+6mbar have a lower risk than below <+6mbar.	64788	48656	16132		not provided	0.87	0.81	0.93	relative risk	dichotomised	-13	-19	-7	binary		yes		GOOD
421	Josh M. Colston	2021	2007-2018	na	epidemiological - <= 5 years old	0-5 years old	epidemiological	NoV	NoV	NoV	NoV	Cases, Population (A/S)	cases	7-day (3 to 9 days prior sampling) average average daily temperatures	ambient temperature		population	PCR	Generalized linear model, multivariate	19 Low- and Middle-Income Countries (Global South)	Other (Central America, South America, Western Africa, Central Africa, Southern Africa, East Africa, South Asia, Southeast Asia)	Other (North and Central America, Africa, Asia)	nonmonotonic	nonmonotonic	presented	positive	significant	9	40	celsius	na	na	na	Temperatures of 28 degrees and above had a 13% higher risk of norovirus than below 28 degrees	64788	48656	16132		not provided	1.13	1.06	1.22	relative risk	dichotomised	13	6	22	binary		yes		GOOD
421	Josh M. Colston	2021	2007-2018	na	epidemiological - <= 5 years old	0-5 years old	epidemiological	NoV	NoV	NoV	NoV	Cases, Population (A/S)	cases	7-day (3 to 9 days prior sampling) average wind speed	wind speed (and offshore versus onshore)		population	PCR	Generalized linear model, multivariate	19 Low- and Middle-Income Countries (Global South)	Other (Central America, South America, Western Africa, Central Africa, Southern Africa, East Africa, South Asia, Southeast Asia)	Other (North and Central America, Africa, Asia)	logarithmic	monotonic	presented	positive	significant	0.9	6.1	m/s	facilitates spread of environmental sources	facilitates spread of environmental sources	assumed	Wind speed of below 2m/s had a norovirus risk 13% smaller than above 2 m/s/. Converted the relative risk values from a relative comparison of a lower group to a higher group to a comparison of the higher group to the lower group, that is 0.08 became 1.13.	64788	48656	16132		not provided	1.13	1.08	1.18	relative risk	dichotomised	13	8	18	binary		yes		GOOD
1746	Amy L. Greer	2009	2005-2008	28	epidemiological	all age groups	epidemiological	NoV-associated gastroenteritis outbreaks	NoV	NoV	NoV	Outbreaks, Population (S)	number of outbreaks	weekly mean air temperature	ambient temperature		population	RT-PCR	Multivariate Poisson regression	Canada	North America	North America	linear	monotonic	presented	positive	significant	na	na	na	na	na	na	IRR of 1.08, which means for each unit of increase in temperature, a 8% increase in infection risk.	361		361		253	1.08	1.04	1.12	rate ratio	continuous	8	4	12	linear		no	Among the models, selected the results for the one with the best p-value	GOOD
1746	Amy L. Greer	2009	2005-2008	28	epidemiological	all age groups	epidemiological	NoV-associated gastroenteritis outbreaks	NoV	NoV	NoV	Outbreaks, Population (S)	number of outbreaks	weekly mean total precipitation	precipitation	na	population	RT-PCR	Univariate Poisson regression	Canada	North America	North America	linear	monotonic	presented	negative	significant	na	na	na	na	na	na	IRR of 0.91, which means for each unit of increase in precipitation, a 9% decrease in infection risk.	361		361		253	0.91	0.85	0.98	rate ratio	continuous	-9	-15	-2	linear		no	Among the models, selected the results for the one with the best p-value	GOOD
1746	Amy L. Greer	2009	2005-2008	28	epidemiological	all age groups	epidemiological	NoV-associated gastroenteritis outbreaks	NoV	NoV	NoV	Outbreaks, Population (S)	number of outbreaks	weekly lake surface temperature	water temperature		population	RT-PCR	Multivariate Poisson regression	Canada	North America	North America	linear	monotonic	presented	negative	significant	na	na	na	decay	decay	assumed	IRR of 0.93, which means for each unit of increase in lake temperature, a 7% increase in infection risk.	361		361		253	0.93	0.9	0.96	rate ratio	continuous	-7	-10	-4	linear		no	Among the models, selected the results for the one with the best p-value	GOOD
1746	Amy L. Greer	2009	2005-2008	28	epidemiological	all age groups	epidemiological	NoV-associated gastroenteritis outbreaks	NoV	NoV	NoV	Outbreaks, Population (S)	number of outbreaks	weekly lake surface temperature	water temperature		population	RT-PCR	Case-crossover analysis	Canada	North America	North America	binary	monotonic	presented	negative	significant	cold	warm	categorical	decay	decay	assumed	In the week prior to onset of NoV outbreaks, low lake temperatures (<4 degrees) were associated with a higher hazard ratio of 5.61 comparing to higher lake temperatures.	361		361		253	5.61	2.81	11.12	hazard ratio	dichotomised				binary		no		GOOD
242	You Hyun Joung	2022	2016-2019	36	epidemiological	all age groups	epidemiological	NoV	NoV	NoV	NoV	Cases, Population (NS)	cases	monthly average temperature	ambient temperature		population	na	Pearson correlation	South Korea	East Asia	Asia	linear	monotonic	presented	negative	significant	1.125	27.55	celsius	na	na	na	The correlation coefficient was -0.463. The number of cases at the lowest average monthly temperature of 1.125 degrees was 120 cases versus 43 cases at 27.55 degrees.	955				955	-0.463			pairwise correlation	continuous						yes		GOOD
242	You Hyun Joung	2022	2016-2019	36	epidemiological	all age groups	epidemiological	NoV	NoV	NoV	NoV	Cases, Population (NS)	cases	monthly average relative humidity	relative humidity		population	na	Pearson correlation	South Korea	East Asia	Asia	linear	monotonic	presented	negative	significant	58	84	%	na	na	na	The correlation coefficient was -0.316. The number of cases at the lowest average monthly humidity of 58% was 95 cases versus 25 cases at 84%.	955				955	-0.316			pairwise correlation	continuous						yes		GOOD
242	You Hyun Joung	2022	2016-2019	36	epidemiological	all age groups	epidemiological	NoV	NoV	NoV	NoV	Cases, Population (NS)	cases	monthly precipitation	precipitation	30.43	population	na	Pearson correlation	South Korea	East Asia	Asia	linear	monotonic	presented	negative	significant	25.9	209.9	mm	na	na	na	The correlation coefficient was -0.351. The number of cases at the lowest total monthly rainfall of 25.9 mm was 102 cases versus 25 cases at 209.9 mm.	955				955	-0.351			pairwise correlation	continuous						yes		GOOD
757	Jong-Gyu Kim	2021	2002-2017	192	epidemiological	all age groups	epidemiological	Food-poisoning associated NoV	NoV	NoV	NoV	Foodborne Outbreaks, Population (S)	Number of NoV outbreaks	average temperature	ambient temperature		population	na	Pearson's correlation	South Korea	East Asia	Asia	linear	monotonic	presented	negative	significant	na	na	na	na	na	na	Correlation coefficient of -0.376	4272		4272		642	-0.376			pairwise correlation	continuous						no		ADEQUATE
757	Jong-Gyu Kim	2021	2002-2017	192	epidemiological	all age groups	epidemiological	Food-poisoning associated NoV	NoV	NoV	NoV	Foodborne Outbreaks, Population (S)	Number of NoV outbreaks	highest temperature	ambient temperature		population	na	Pearson's correlation	South Korea	East Asia	Asia	linear	monotonic	presented	negative	significant	na	na	na	na	na	na	Correlation coefficient of -0.373	4272		4272		642	-0.373			pairwise correlation	continuous						no		ADEQUATE
757	Jong-Gyu Kim	2021	2002-2017	192	epidemiological	all age groups	epidemiological	Food-poisoning associated NoV	NoV	NoV	NoV	Foodborne Outbreaks, Population (S)	Number of NoV outbreaks	lowest temperature	ambient temperature		population	na	Pearson's correlation	South Korea	East Asia	Asia	linear	monotonic	presented	negative	significant	na	na	na	na	na	na	Correlation coefficient of -0.377	4272		4272		642	-0.377			pairwise correlation	continuous						no		ADEQUATE
757	Jong-Gyu Kim	2021	2002-2017	192	epidemiological	all age groups	epidemiological	Food-poisoning associated NoV	NoV	NoV	NoV	Foodborne Outbreaks, Population (S)	Number of NoV outbreaks	precipitation	precipitation	na	population	na	Pearson's correlation	South Korea	East Asia	Asia	linear	monotonic	presented	negative	significant	na	na	na	na	na	na	Correlation coefficient of -0.312	4272		4272		642	-0.312			pairwise correlation	continuous						no		ADEQUATE
757	Jong-Gyu Kim	2021	2002-2017	192	epidemiological	all age groups	epidemiological	Food-poisoning associated NoV	NoV	NoV	NoV	Foodborne Outbreaks, Population (S)	Number of NoV outbreaks	number of rainfall days	precipitation	na	population	na	Pearson's correlation	South Korea	East Asia	Asia	linear	monotonic	presented	negative	significant	na	na	na	na	na	na	Correlation coefficient of -0.184	4272		4272		642	-0.184			pairwise correlation	continuous						no		ADEQUATE
757	Jong-Gyu Kim	2021	2002-2017	192	epidemiological	all age groups	epidemiological	Food-poisoning associated NoV	NoV	NoV	NoV	Foodborne Outbreaks, Population (S)	Number of NoV outbreaks	daytime hours	daytime hours		population	na	Pearson's correlation	South Korea	East Asia	Asia	linear	monotonic	presented	positive	insignificant	na	na	na	na	na	na	Correlation coefficient of 0.018	4272		4272		642	0.018			pairwise correlation	continuous						no		ADEQUATE
757	Jong-Gyu Kim	2021	2002-2017	192	epidemiological	all age groups	epidemiological	Food-poisoning associated NoV	NoV	NoV	NoV	Foodborne Outbreaks, Population (S)	Number of NoV outbreaks	relative humidity	relative humidity		population	na	Pearson's correlation	South Korea	East Asia	Asia	linear	monotonic	presented	negative	significant	na	na	na	na	na	na	Correlation coefficient of -0.277	4272		4272		642	-0.277			pairwise correlation	continuous						no		ADEQUATE
851	Jin Hwi Kim	2016	2009-2013	60	epidemiological	all age groups	epidemiological	NoV	NoV	NoV	NoV	Outbreak Prevalence, Population (NS)	Number of norovirus outbreaks per 0.1 million people	average monthly temperature	ambient temperature		population	na	visual	South Korea	East Asia	Asia	logarithmic	monotonic	deducted	positive	not tested	-15	10	celsius	na	na	na	The number of norovirus outbreaks per 0.1 million people at -10 - -5 degrees was approximately 6 increasing to approximately 22 at -5 - 0 degrees increasing to 26 at 5 - 10 degrees and decreasing till 2 at 25-30 degrees.	not provided		not provided		not provided											yes		GOOD
851	Jin Hwi Kim	2016	2009-2013	60	epidemiological	all age groups	epidemiological	NoV	NoV	NoV	NoV	Outbreak Prevalence, Population (NS)	Number of norovirus outbreaks per 0.1 million people	average monthly temperature	ambient temperature		population	na	visual	South Korea	East Asia	Asia	logarithmic	monotonic	deducted	negative	not tested	10	30	celsius	na	na	na	The number of norovirus outbreaks per 0.1 million people at -10 - -5 degrees was approximately 6 increasing to approximately 22 at -5 - 0 degrees increasing to 26 at 5 - 10 degrees and decreasing till 2 at 25-30 degrees.	not provided		not provided		not provided											yes		GOOD
851	Jin Hwi Kim	2016	2009-2013	60	epidemiological	all age groups	epidemiological	NoV	NoV	NoV	NoV	Month Prevalence, Total Number of Months (NS)	positivity (%)	average monthly temperature	ambient temperature		population	na	visual	South Korea	East Asia	Asia	linear	monotonic	deducted	negative	not tested	-15	30	celsius	na	na	na	The highest prevalence (%) of cases was at -10 - -5 degrees with 3.5% of positive cases and decreasing to 0.2% at 25-30 degrees.	13620		13620		173											yes		GOOD
851	Jin Hwi Kim	2016	2009-2013	60	epidemiological	all age groups	epidemiological	NoV	NoV	NoV	NoV	Month Prevalence, Total Number of Months (NS)	positivity (%)	monthly total radiance	radiance		population	na	categorical logistic regression (diagnostic)	South Korea	East Asia	Asia	binary	monotonic	presented	positive	insignificant	na	na	J/m2	na	na	na	Esimate of regression coefficient of 3.75e-03. No other data provided (except for principal component analysis, but that is not relevant).	13620		13620		173	0.00375	-0.0010912	0.0085912	regression slope	continuous	0.375	-0.10912	0.85912	linear	High population density	no		GOOD
851	Jin Hwi Kim	2016	2009-2013	60	epidemiological	all age groups	epidemiological	NoV	NoV	NoV	NoV	Month Prevalence, Total Number of Months (NS)	positivity (%)	monthly average absolute humidity	absolute humidity		population	na	categorical logistic regression (diagnostic)	South Korea	East Asia	Asia	binary	monotonic	presented	negative	significant	na	na	kg/kg	na	na	na	Esimate of regression coefficient of -1.26e-01.	13620		13620		173	-0.126	-0.215964	-0.036036	regression slope	continuous	-12.6	-21.5964	-3.6036	linear	Low population density	no	High correlation with temperature, which was removed during step-wise regression.	GOOD
851	Jin Hwi Kim	2016	2009-2013	60	epidemiological	all age groups	epidemiological	NoV	NoV	NoV	NoV	Month Prevalence, Total Number of Months (NS)	positivity (%)	monthly average absolute humidity	absolute humidity		population	na	categorical logistic regression (diagnostic)	South Korea	East Asia	Asia	binary	monotonic	presented	negative	significant	na	na	kg/kg	na	na	na	Esimate of regression coefficient of -1.65e-01.	13620		13620		173	-0.165	-0.21498	-0.11502	regression slope	continuous	-16.5	-21.498	-11.502	linear	High population density	no	High correlation with temperature, which was removed during step-wise regression.	GOOD
851	Jin Hwi Kim	2016	2009-2013	60	epidemiological	all age groups	epidemiological	NoV	NoV	NoV	NoV	Month Prevalence, Total Number of Months (NS)	positivity (%)	monthly average absolute humidity	absolute humidity		population	na	sensitvity analysis of categorical logistic regression (predictive)	South Korea	East Asia	Asia	linear	monotonic	presented	negative	not tested	na	na	kg/kg	na	na	na	With a 50% decrease in absolute humidity from mean value, there is a 0.095 increase in probability of outbreak occurrence. With a 50% increase in absolute humidity from mean value, there is a 0.06 increase in probability of outbreak occurrence.	13620		13620		173										Low population density	yes	High correlation with temperature, which was removed during step-wise regression.	GOOD
851	Jin Hwi Kim	2016	2009-2013	60	epidemiological	all age groups	epidemiological	NoV	NoV	NoV	NoV	Month Prevalence, Total Number of Months (NS)	positivity (%)	monthly average absolute humidity	absolute humidity		population	na	sensitvity analysis of categorical logistic regression (predictive)	South Korea	East Asia	Asia	linear	monotonic	presented	negative	not tested	na	na	kg/kg	na	na	na	With a 50% decrease in absolute humidity from mean value, there is a 0.120 increase in probability of outbreak occurrence. With a 50% increase in absolute humidity from mean value, there is a 0.09 increase in probability of outbreak occurrence.	13620		13620		173										High population density	yes	High correlation with temperature, which was removed during step-wise regression.	GOOD
1969	Tae-Kyoung Kim	2021	2005-2018	168	epidemiological	0-5 years old	epidemiological	NoV	NoV	NoV	NoV	Case Prevalence, Population (S)	Probability (equivalent to incidence rate (%)) among all diarrhoea patients	average daily temperature	ambient temperature		population	na	Generalised additional logistic model	South Korea	East Asia	Asia	logarithmic	monotonic	presented	positive	significant	-30	-2	celsius	na	na	na	The highest modelled rate is at -2 degrees with 23.8% maximum rate, decreasing in both directions. The risk interval with a rate of >=19% is between -10.4 and 6.4 degrees.	283651		283651		24642										Age group 0-5 years old	yes		GOOD
1969	Tae-Kyoung Kim	2021	2005-2018	168	epidemiological	0-5 years old	epidemiological	NoV	NoV	NoV	NoV	Case Prevalence, Population (S)	Probability (equivalent to incidence rate (%)) among all diarrhoea patients	average daily temperature	ambient temperature		population	na	Generalised additional logistic model	South Korea	East Asia	Asia	logarithmic	monotonic	presented	negative	significant	-2	40	celsius	na	na	na	The highest modelled rate is at -2 degrees with 23.8% maximum rate, decreasing in both directions. The risk interval with a rate of >=19% is between -10.4 and 6.4 degrees.	283651		283651		24642										Age group 0-5 years old	yes		GOOD
1969	Tae-Kyoung Kim	2021	2005-2018	168	epidemiological	6-15 years old	epidemiological	NoV	NoV	NoV	NoV	Case Prevalence, Population (S)	Probability (equivalent to incidence rate (%)) among all diarrhoea patients	average daily temperature	ambient temperature		population	na	Generalised additional logistic model	South Korea	East Asia	Asia	logarithmic	monotonic	presented	positive	significant	-30	-0.5	celsius	na	na	na	The highest modelled rate is at -0.5 degrees with 21.2% maximum rate, decreasing in both directions. The risk interval with a rate of >=17% is between -5.7 and 4.6 degrees.	283651		283651		24642										Age group 6-15 years old	yes		GOOD
1969	Tae-Kyoung Kim	2021	2005-2018	168	epidemiological	6-15 years old	epidemiological	NoV	NoV	NoV	NoV	Case Prevalence, Population (S)	Probability (equivalent to incidence rate (%)) among all diarrhoea patients	average daily temperature	ambient temperature		population	na	Generalised additional logistic model	South Korea	East Asia	Asia	logarithmic	monotonic	presented	negative	significant	-0.5	40	celsius	na	na	na	The highest modelled rate is at -0.5 degrees with 21.2% maximum rate, decreasing in both directions. The risk interval with a rate of >=17% is between -5.7 and 4.6 degrees.	283651		283651		24642										Age group 6-15 years old	yes		GOOD
1969	Tae-Kyoung Kim	2021	2005-2018	168	epidemiological	16-59 years old	epidemiological	NoV	NoV	NoV	NoV	Case Prevalence, Population (S)	Probability (equivalent to incidence rate (%)) among all diarrhoea patients	average daily temperature	ambient temperature		population	na	Generalised additional logistic model	South Korea	East Asia	Asia	logarithmic	monotonic	presented	positive	significant	-30	-5.8	celsius	na	na	na	The highest modelled rate is at -5.8 degrees with 11.9% maximum rate, decreasing in both directions. The risk interval with a rate of >=9.5% is between -14.3 and 2.7 degrees.	283651		283651		24642										Age group 16-59 years old	yes		GOOD
1969	Tae-Kyoung Kim	2021	2005-2018	168	epidemiological	16-59 years old	epidemiological	NoV	NoV	NoV	NoV	Case Prevalence, Population (S)	Probability (equivalent to incidence rate (%)) among all diarrhoea patients	average daily temperature	ambient temperature		population	na	Generalised additional logistic model	South Korea	East Asia	Asia	logarithmic	monotonic	presented	negative	significant	-5.8	40	celsius	na	na	na	The highest modelled rate is at -5.8 degrees with 11.9% maximum rate, decreasing in both directions. The risk interval with a rate of >=9.5% is between -14.3 and 2.7 degrees.	283651		283651		24642										Age group 16-59 years old	yes		GOOD
1969	Tae-Kyoung Kim	2021	2005-2018	168	epidemiological	60+ years old	epidemiological	NoV	NoV	NoV	NoV	Case Prevalence, Population (S)	Probability (equivalent to incidence rate (%)) among all diarrhoea patients	average daily temperature	ambient temperature		population	na	Generalised additional logistic model	South Korea	East Asia	Asia	logarithmic	monotonic	presented	positive	significant	-30	-4.6	celsius	na	na	na	The highest modelled rate is at -4.6 degrees with 7.7% maximum rate, decreasing in both directions. The risk interval with a rate of >=6.2% is between -12.9 and 3.6 degrees.	283651		283651		24642										Age group >= 60 years old	yes		GOOD
1969	Tae-Kyoung Kim	2021	2005-2018	168	epidemiological	60+ years old	epidemiological	NoV	NoV	NoV	NoV	Case Prevalence, Population (S)	Probability (equivalent to incidence rate (%)) among all diarrhoea patients	average daily temperature	ambient temperature		population	na	Generalised additional logistic model	South Korea	East Asia	Asia	logarithmic	monotonic	presented	negative	significant	-4.6	40	celsius	na	na	na	The highest modelled rate is at -4.6 degrees with 7.7% maximum rate, decreasing in both directions. The risk interval with a rate of >=6.2% is between -12.9 and 3.6 degrees.	283651		283651		24642										Age group >= 60 years old	yes		GOOD
3396	Yong Soo Kim	2015	2003-2012	120	epidemiological	all age groups	epidemiological	Food-poisoning associated NoV	NoV	NoV	NoV	Foodborne Outbreak Prevalence, Population (S)	Monthly incidence rate (number of NoV outbreaks divided by the total number of outbreaks)	monthly average temperature	ambient temperature		population	na	Pearson's correlation	South Korea	East Asia	Asia	linear	monotonic	presented	negative	significant	-1.09	25.2	celsius	na	na	na	A correlation coefficient of -0.9791. A RELATIVE incidence of approximately 0.02 in the month with the highest temperature (25.2 degrees) versus 0.39 in the month with the lowest temperature (-1.09 degrees)	2510		2510		394	-0.9791			pairwise correlation	continuous						yes		GOOD
3396	Yong Soo Kim	2015	2003-2012	120	epidemiological	all age groups	epidemiological	Food-poisoning associated NoV	NoV	NoV	NoV	Foodborne Outbreak Prevalence, Population (S)	Monthly incidence rate (number of NoV outbreaks divided by the total number of outbreaks)	monthly average relative humidity	relative humidity		population	na	Pearson's correlation	South Korea	East Asia	Asia	linear	monotonic	presented	negative	significant	59.6	81.15	%	na	na	na	A correlation coefficient of -0.8737. A RELATIVE incidence of approximately 0.04 in the month with a high RH (79%) versus 0.3 in the month with the lowest RH (59%)	2510		2510		394	-0.8738			pairwise correlation	continuous						yes		GOOD
540	Ben Lopman	2009	1993-2006	168	epidemiological	all age groups	epidemiological	NoV	NoV	NoV	NoV	Cases, Population (NS)	relative risk	daily average temperature	ambient temperature		population	na	Poisson regression	UK	Western Europe	Europe	linear	monotonic	presented	negative	significant	2.5	19	celsius	na	na	na	For a 1°C increase in temperature in the previous 49-day period, there was a 15% decrease in norovirus reports (RR=0.85; 95% CI: 0.83 to 0.86)	35210				35210	0.85	0.83	0.86	rate ratio	continuous	-15	-17	-14	linear		yes		GOOD
540	Ben Lopman	2009	1993-2006	168	epidemiological	all age groups	epidemiological	NoV	NoV	NoV	NoV	Cases, Population (NS)	relative risk	daily relative humidity	relative humidity		population	na	Poisson regression	UK	Western Europe	Europe	linear	monotonic	presented	negative	significant	na	na	na	na	na	na	For a 1% increase in relative humidity in the previous 35-day period, there was a 2% decrease in norovirus reports (RR=0.98; 95% CI: 0.97 to 0.99).	35210				35210	0.98	0.973	0.987	rate ratio	continuous	-2	-2.7	-1.3	linear		no		GOOD
540	Ben Lopman	2009	1993-2006	168	epidemiological	all age groups	epidemiological	NoV	NoV	NoV	NoV	Cases, Population (NS)	relative risk	cummulative rainfall	precipitation	na	population	na	Poisson regression	UK	Western Europe	Europe	linear	monotonic	presented	negative	insignificant	na	na	na	na	na	na	Consistent with preliminary analysis, cumulative recent rainfall was not associated with norovirus incidence (RR=0.98; 95% CI: 0.96 to 1.01 for previous 28 days, similar results (not presented) from 0 to 49 days)	35210				35210	0.98	0.96	1.01	rate ratio	continuous	-2	-4	1	linear		no		GOOD
8210	Sung Gyun Mun	2020	2009-2016	96	epidemiological	all age groups	epidemiological	NoV outbreaks	NoV	NoV	NoV	Outbreaks, Population (NS)	outbreaks	monthly ambient temperature	ambient temperature		population	na	Ordinary least squares regression	USA	North America	North America	linear	monotonic	presented	negative	significant	na	na	fahrenheit	na	na	na	Correlation coefficient of -0.0365.	2680				2680	-0.0657	-0.0713448	-0.0600552	regression slope	continuous	-6.57	-7.13448	-6.00552	linear		no		GOOD
8210	Sung Gyun Mun	2020	2009-2016	96	epidemiological	all age groups	epidemiological	NoV foodborne illnesses	NoV	NoV	NoV	Foodborne Cases, Population (NS)	NoV foodborne illnesses	monthly ambient temperature	ambient temperature		population	na	Ordinary least squares regression	USA	North America	North America	linear	monotonic	presented	negative	significant	na	na	fahrenheit	na	na	na	Correlation coefficient of -0.0096.	1189				1189	-0.01728	-0.0236304	-0.0109296	regression slope	continuous	-1.728	-2.36304	-1.09296	linear		no		GOOD
8210	Sung Gyun Mun	2020	2009-2016	96	epidemiological	all age groups	epidemiological	NoV foodborne illnesses	NoV	NoV	NoV	Foodborne Cases (Restaurants/All), Population (NS)	NoV foodborne illnesses restaurants (as a proportion to all NoV foodborne illnesses)	monthly ambient temperature	ambient temperature		population	na	Ordinary least squares regression	USA	North America	North America	linear	monotonic	presented	positive	insignificant	na	na	fahrenheit	na	na	na	Correlation coefficient of 0.0023.	835				835	0.00414	-0.0007992	0.0090792	regression slope	continuous	0.414	-0.07992	0.90792	linear		no		GOOD
8210	Sung Gyun Mun	2020	2009-2016	96	epidemiological	all age groups	epidemiological	NoV outbreaks	NoV	NoV	NoV	Outbreaks, Population (NS)	outbreaks	monthly temperature anomalies	ambient temperature anomaly		population	na	Ordinary least squares regression	USA	North America	North America	linear	monotonic	presented	positive	significant	na	na	fahrenheit	na	na	na	Correlation coefficient of 0.0214.	2680				2680	0.03852	0.0113544	0.0656856	regression slope	continuous	3.852	1.13544	6.56856	linear		no		GOOD
8210	Sung Gyun Mun	2020	2009-2016	96	epidemiological	all age groups	epidemiological	NoV foodborne illnesses	NoV	NoV	NoV	Foodborne Cases, Population (NS)	NoV foodborne illnesses	monthly temperature anomalies	ambient temperature anomaly		population	na	Ordinary least squares regression	USA	North America	North America	linear	monotonic	presented	negative	insignificant	na	na	fahrenheit	na	na	na	Correlation coefficient of -0.0055.	1189				1189	-0.0099	-0.038124	0.018324	regression slope	continuous	-0.99	-3.8124	1.8324	linear		no		GOOD
8210	Sung Gyun Mun	2020	2009-2016	96	epidemiological	all age groups	epidemiological	NoV foodborne illnesses	NoV	NoV	NoV	Foodborne Cases (Restaurants/All), Population (NS)	NoV foodborne illnesses restaurants (as a proportion to all NoV foodborne illnesses)	monthly temperature anomalies	ambient temperature anomaly		population	na	Ordinary least squares regression	USA	North America	North America	linear	monotonic	presented	positive	insignificant	na	na	fahrenheit	na	na	na	Correlation coefficient of 0.0023.	835				835	0.00414	-0.0194976	0.0277776	regression slope	continuous	0.414	-1.94976	2.77776	linear		no		GOOD
8210	Sung Gyun Mun	2020	2009-2016	96	epidemiological	all age groups	epidemiological	NoV outbreaks	NoV	NoV	NoV	Outbreaks, Population (NS)	outbreaks	monthly precipitation	precipitation	na	population	na	Ordinary least squares regression	USA	North America	North America	linear	monotonic	presented	positive	insignificant	na	na	na	na	na	na	Correlation coefficient of 0.0242.	2680				2680	0.04356	-0.023472	0.110592	regression slope	continuous	4.356	-2.3472	11.0592	linear		no		GOOD
8210	Sung Gyun Mun	2020	2009-2016	96	epidemiological	all age groups	epidemiological	NoV foodborne illnesses	NoV	NoV	NoV	Foodborne Cases, Population (NS)	NoV foodborne illnesses	monthly precipitation	precipitation	na	population	na	Ordinary least squares regression	USA	North America	North America	linear	monotonic	presented	negative	insignificant	na	na	na	na	na	na	Correlation coefficient of -0.0292.	1189				1189	-0.05256	-0.128765	0.0236448	regression slope	continuous	-5.256	-12.8765	2.36448	linear		no		GOOD
8210	Sung Gyun Mun	2020	2009-2016	96	epidemiological	all age groups	epidemiological	NoV foodborne illnesses	NoV	NoV	NoV	Foodborne Cases (Restaurants/All), Population (NS)	NoV foodborne illnesses restaurants (as a proportion to all NoV foodborne illnesses)	monthly precipitation	precipitation	na	population	na	Ordinary least squares regression	USA	North America	North America	linear	monotonic	presented	positive	significant	na	na	na	na	na	na	Correlation coefficient of 0.0453.	835				835	0.08154	0.0272088	0.135871	regression slope	continuous	8.154	2.72088	13.5871	linear		no		GOOD
8210	Sung Gyun Mun	2020	2009-2016	96	epidemiological	all age groups	epidemiological	NoV outbreaks	NoV	NoV	NoV	Outbreaks, Population (NS)	outbreaks	monthly precipitation anomalies	precipitation anomaly	na	population	na	Ordinary least squares regression	USA	North America	North America	linear	monotonic	presented	negative	insignificant	na	na	na	na	na	na	Correlation coefficient of -0.0407.	2680				2680	-0.07326	-0.168163	0.0216432	regression slope	continuous	-7.326	-16.8163	2.16432	linear		no		GOOD
8210	Sung Gyun Mun	2020	2009-2016	96	epidemiological	all age groups	epidemiological	NoV foodborne illnesses	NoV	NoV	NoV	Foodborne Cases, Population (NS)	NoV foodborne illnesses	monthly precipitation anomalies	precipitation anomaly	na	population	na	Ordinary least squares regression	USA	North America	North America	linear	monotonic	presented	positive	insignificant	na	na	na	na	na	na	Correlation coefficient of 0.0199.	1189				1189	0.03582	-0.0679032	0.139543	regression slope	continuous	3.582	-6.79032	13.9543	linear		no		GOOD
8210	Sung Gyun Mun	2020	2009-2016	96	epidemiological	all age groups	epidemiological	NoV foodborne illnesses	NoV	NoV	NoV	Foodborne Cases (Restaurants/All), Population (NS)	NoV foodborne illnesses restaurants (as a proportion to all NoV foodborne illnesses)	monthly precipitation anomalies	precipitation anomaly	na	population	na	Ordinary least squares regression	USA	North America	North America	linear	monotonic	presented	negative	insignificant	na	na	na	na	na	na	Correlation coefficient of -0.0329.	835				835	-0.05922	-0.139658	0.0212184	regression slope	continuous	-5.922	-13.9658	2.12184	linear		no		GOOD
8210	Sung Gyun Mun	2020	2009-2016	96	epidemiological	all age groups	epidemiological	NoV foodborne illnesses	NoV	NoV	NoV	Foodborne Cases (Restaurants/All), Population (NS)	NoV foodborne illnesses restaurants (as a proportion to all NoV foodborne illnesses)	monthly ambient temperature	ambient temperature		population	na	Bayesian linear regression	USA	North America	North America	linear	monotonic	presented	positive	not tested	na	na	fahrenheit	na	na	na	When the ambient temperature decreased by 1°F, the proportion of foodborne illnesses caused by Norovirus acquired at restaurants, over the total number of foodborne illnesses from Norovirus, also decreased by 0.21 % (mean) or 0.2 % (median), or between 0.07 % and -0.52 % (increased), in the 95 % confidence interval.	835				835	0.00378	-0.001512	0.009072	regression slope	continuous	0.378	-0.1512	0.9072	linear		no		GOOD
8210	Sung Gyun Mun	2020	2009-2016	96	epidemiological	all age groups	epidemiological	NoV foodborne illnesses	NoV	NoV	NoV	Foodborne Cases (Restaurants/All), Population (NS)	NoV foodborne illnesses restaurants (as a proportion to all NoV foodborne illnesses)	monthly temperature anomalies	ambient temperature anomaly		population	na	Bayesian linear regression	USA	North America	North America	linear	monotonic	presented	positive	not tested	na	na	fahrenheit	na	na	na	Correlation coefficient of 0.0025.	835				835	0.0045	-0.018432	0.027432	regression slope	continuous	0.45	-1.8432	2.7432	linear		no		GOOD
8210	Sung Gyun Mun	2020	2009-2016	96	epidemiological	all age groups	epidemiological	NoV foodborne illnesses	NoV	NoV	NoV	Foodborne Cases (Restaurants/All), Population (NS)	NoV foodborne illnesses restaurants (as a proportion to all NoV foodborne illnesses)	monthly precipitation	precipitation	na	population	na	Bayesian linear regression	USA	North America	North America	linear	monotonic	presented	positive	not tested	na	na	na	na	na	na	When the precipitation increased by 1 unit (1 mm precipitation per month?), the proportion of foodborne illnesses caused by Norovirus acquired at restaurants, over the total number of foodborne illnesses from Norovirus, also increased by 4.51 % (mean) or 4.45 % (median).	835				835	0.08118	0.0180288	0.144331	regression slope	continuous	8.118	1.80288	14.4331	linear		no		GOOD
8210	Sung Gyun Mun	2020	2009-2016	96	epidemiological	all age groups	epidemiological	NoV foodborne illnesses	NoV	NoV	NoV	Foodborne Cases (Restaurants/All), Population (NS)	NoV foodborne illnesses restaurants (as a proportion to all NoV foodborne illnesses)	monthly precipitation anomalies	precipitation anomaly	na	population	na	Bayesian linear regression	USA	North America	North America	linear	monotonic	presented	negative	not tested	na	na	na	na	na	na	Correlation coefficient of -0.0339.	835				835	-0.06102	-0.150984	0.028944	regression slope	continuous	-6.102	-15.0984	2.8944	linear		no		GOOD
1521	Nikola Ondrikova	2023	2009-2021	156	epidemiological	all age groups	epidemiological	NoV	NoV	NoV	NoV	Cases, Population (NS)	cases	weekly average temperature	ambient temperature		population	na	Time-series generalised linear model	UK	Western Europe	Europe	linear	monotonic	presented	na	significant	na	na	na	na	na	na	The performance of the model was improved statistically significantly but marginally when integrating Central England Temperature for the pre-pandemic and early pandemic periods, but no improvement for during the pandemic.	not provided				not provided											no	Quantile Random Forest and regularised Generalised linear models performance coefficients are provided too but were not extracted.	POOR
384	Shima Shamkhali Chenar	2017	1996-2014	228	epidemiological	all age groups	epidemiological	NoV oyster associated outbreaks	NoV	NoV	NoV	Oyster-associated Outbreaks, Population (NS)	reported outbreak (yes/no)	average water temperatures within 14-30 days before outbreak	water temperature		population	na	Artifical neural network (profile methods)	USA	North America	North America	na	na	na	na	significant	na	na	na	na	na	na	Sensitivity analysis reported a relative importance of approximately 40%.	not provided				not provided											yes	Only data from the profile method ANN was extracted, but the other are available too: the Weight method, Perturb method and Partial Differential method.	GOOD
384	Shima Shamkhali Chenar	2017	1996-2014	228	epidemiological	all age groups	epidemiological	NoV oyster associated outbreaks	NoV	NoV	NoV	Oyster-associated Outbreaks, Population (NS)	reported outbreak (yes/no)	average water temperatures within 14-21 days before outbreak	water temperature		population	na	Artifical neural network (profile methods)	USA	North America	North America	na	na	na	na	significant	na	na	na	na	na	na	Sensitivity analysis reported a relative importance of approximately 8%.	not provided				not provided											no	Only data from the profile method ANN was extracted, but the other are available too: the Weight method, Perturb method and Partial Differential method.	GOOD
384	Shima Shamkhali Chenar	2017	1996-2014	228	epidemiological	all age groups	epidemiological	NoV oyster associated outbreaks	NoV	NoV	NoV	Oyster-associated Outbreaks, Population (NS)	reported outbreak (yes/no)	temperature daily change 2 days before outbreak	ambient temperature		population	na	Artifical neural network (profile methods)	USA	North America	North America	na	na	na	na	significant	na	na	na	na	na	na	Sensitivity analysis reported a relative importance of approximately 15%.	not provided				not provided											no	Only data from the profile method ANN was extracted, but the other are available too: the Weight method, Perturb method and Partial Differential method.	GOOD
384	Shima Shamkhali Chenar	2017	1996-2014	228	epidemiological	all age groups	epidemiological	NoV oyster associated outbreaks	NoV	NoV	NoV	Oyster-associated Outbreaks, Population (NS)	reported outbreak (yes/no)	the sum of mean solar radiationd within 4-29 days prior outbreak	radiance		population	na	Artifical neural network (profile methods)	USA	North America	North America	na	na	na	na	significant	na	na	na	na	na	na	Sensitivity analysis reported a relative importance of approximately 2%.	not provided				not provided											no	Only data from the profile method ANN was extracted, but the other are available too: the Weight method, Perturb method and Partial Differential method.	GOOD
384	Shima Shamkhali Chenar	2017	1996-2014	228	epidemiological	all age groups	epidemiological	NoV oyster associated outbreaks	NoV	NoV	NoV	Oyster-associated Outbreaks, Population (NS)	reported outbreak (yes/no)	average of maximum solar radiation within 14-30 days prior outbreak	radiance		population	na	Artifical neural network (profile methods)	USA	North America	North America	na	na	na	na	significant	na	na	na	na	na	na	Sensitivity analysis reported a relative importance of approximately 1%.	not provided				not provided											yes	Only data from the profile method ANN was extracted, but the other are available too: the Weight method, Perturb method and Partial Differential method.	GOOD
384	Shima Shamkhali Chenar	2017	1996-2014	228	epidemiological	all age groups	epidemiological	NoV oyster associated outbreaks	NoV	NoV	NoV	Oyster-associated Outbreaks, Population (NS)	reported outbreak (yes/no)	average wind within 14-30 days prior outbreak	wind speed (and offshore versus onshore)		population	na	Artifical neural network (profile methods)	USA	North America	North America	na	na	na	na	significant	na	na	na	na	na	na	Sensitivity analysis reported a relative importance of approximately 2%.	not provided				not provided											yes	Only data from the profile method ANN was extracted, but the other are available too: the Weight method, Perturb method and Partial Differential method.	GOOD
384	Shima Shamkhali Chenar	2017	1996-2014	228	epidemiological	all age groups	epidemiological	NoV oyster associated outbreaks	NoV	NoV	NoV	Oyster-associated Outbreaks, Population (NS)	reported outbreak (yes/no)	average wind within 25-30 days prior outbreak	wind speed (and offshore versus onshore)		population	na	Artifical neural network (profile methods)	USA	North America	North America	na	na	na	na	significant	na	na	na	na	na	na	Sensitivity analysis reported a relative importance of approximately 1%.	not provided				not provided											no	Only data from the profile method ANN was extracted, but the other are available too: the Weight method, Perturb method and Partial Differential method.	GOOD
384	Shima Shamkhali Chenar	2017	1996-2014	228	epidemiological	all age groups	epidemiological	NoV oyster associated outbreaks	NoV	NoV	NoV	Oyster-associated Outbreaks, Population (NS)	reported outbreak (yes/no)	total precipitation within 4-9 days prior outbreak	precipitation	na	population	na	Artifical neural network (profile methods)	USA	North America	North America	na	na	na	na	significant	na	na	na	na	na	na	Sensitivity analysis reported a relative importance of approximately 0.5%.	not provided				not provided											yes	Only data from the profile method ANN was extracted, but the other are available too: the Weight method, Perturb method and Partial Differential method.	GOOD
712	Jisun Sung	2022	2015-2019	60	epidemiological	all age groups	epidemiological	NoV-associated gastroenteritis	NoV	NoV	NoV	Cases, Population (NS)	lag-cumulative relative risk	weekly mean air temperature	ambient temperature		population	na	Generalized linear models with quasi-Poisson distributions and distributed lag non-linear models	South Korea	East Asia	Asia	logarithmic	monotonic	presented	negative	significant	-5.7	29.7	celsius	decay, host immunity and population behaviour	decay, host immunity and population behaviour	assumed	With an increase in temperature, decreased the six-week cummulative lag relative risk from -0.7 to 4.4 to 14.0 to 21.5 to 27.4 degrees corresponding to a RR of 11.0, 7.6, 1.0, 0.2 and 0.2	19652				19652	0.2	0.1	0.7	relative risk	dichotomised	-5.97	-6.72	-2.24	linear (adj)	Adjusted for relative humidity and precipitation	yes	Weekly mean relative humidity and weekly cummulative precipitation are co-variates.	GOOD
437	Jiao Wang	2024	2008-2018	132	epidemiological-coastal	all age groups	epidemiological	NoV-associated foodborne outbreaks	NoV	NoV	NoV	Foodborne Outbreaks, Population (NS)	Norovirus outbreak risk	7 day accumulated precipitation	precipitation	na	population	na	Artifical neural network (NARX model using the Levenberg–Marquardt algorithm)	China	East Asia	Asia	exponential	monotonic	deducted	positive	not tested	na	na	na	contamination with sewage and household waste	contamination with sewage and household waste	assumed	With an increase in precipitation (accumulated 7 days before) increased also the model prediction risk of an outbreak, a decrease by 40% in precipitation resulting in a decrease of approximately 15% and an increase of 40% in an increase of approximately 52%.	5585				5585											yes		GOOD
437	Jiao Wang	2024	2008-2018	132	epidemiological-coastal	all age groups	epidemiological	NoV-associated foodborne outbreaks	NoV	NoV	NoV	Foodborne Outbreaks, Population (NS)	Norovirus outbreak risk	daily average air temperature	ambient temperature		population	na	Artifical neural network (NARX model using the Levenberg–Marquardt algorithm)	China	East Asia	Asia	monotonic	monotonic	deducted	negative	not tested	na	na	na	na	na	na	With an increase in temperature decreased also the model prediction risk of an outbreak, a decrease by 40% in temperature resulting in an increase of approximately 76% and an increase of 40% in an decrease of approximately 25%.	5585				5585											yes		GOOD
437	Jiao Wang	2024	2008-2018	132	epidemiological-coastal	all age groups	epidemiological	NoV-associated foodborne outbreaks	NoV	NoV	NoV	Foodborne Outbreaks, Population (NS)	Norovirus outbreak risk	daily average maximum air temperature	ambient temperature		population	na	Artifical neural network (NARX model using the Levenberg–Marquardt algorithm)	China	East Asia	Asia	monotonic	monotonic	deducted	negative	not tested	na	na	na	na	na	na	With an increase in temperature decreased also the model prediction risk of an outbreak, a decrease by 40% in temperature resulting in an increase of approximately 90% and an increase of 40% in a decrease of approximately 30%.	5585				5585											yes		GOOD
437	Jiao Wang	2024	2008-2018	132	epidemiological-coastal	all age groups	epidemiological	NoV-associated foodborne outbreaks	NoV	NoV	NoV	Foodborne Outbreaks, Population (NS)	Norovirus outbreak risk	daily average minimum air temperature	ambient temperature		population	na	Artifical neural network (NARX model using the Levenberg–Marquardt algorithm)	China	East Asia	Asia	nonmonotonic	nonmonotonic	deducted	nonmonotonic	not tested	na	na	na	na	na	na	With an increase in temperature decreased also the model prediction risk of an outbreak, a decrease by 40% in temperature resulting in an increase of approximately 95% and an increase of 5, 10, 15, 20, 25% in a decrease of approximately 10, 12, 11, 8 and 4 %.	5585				5585											yes		GOOD
2364	Nicolas Yin	2024	2011-2021	168	epidemiological	all age groups	epidemiological	NoV	NoV	NoV	NoV	Case Prevalence, Population (NS)	weekly incidence (per 100000 inhabitants)	weekly ambient temperature	ambient temperature		population	na	Hsu multiple comparison with the best	Belgium	Western Europe	Europe	binary	monotonic	presented	negative	significant	low temperatures	high temperatures	categorical	na	na	na	One week following an extreme lower temperature event, there was a significantly higher increase in norovirus incidence.	not provided				not provided											yes		GOOD
2364	Nicolas Yin	2024	2011-2021	168	epidemiological	all age groups	epidemiological	NoV	NoV	NoV	NoV	Case Prevalence, Population (NS)	weekly incidence (per 100000 inhabitants)	weekly average rainfall	precipitation	7	population	na	Hsu multiple comparison with the best	Belgium	Western Europe	Europe	binary	monotonic	presented	positive	significant	low rainfall	heavy rainfall	categorical	na	na	na	One week following an extreme rainfall event, there was a significantly higher increase in norovirus incidence.	not provided				not provided											yes		GOOD
228	Shima Shamkhali Chenar	2018	2002-2014	151	epidemiological	epidemiological	Norovirus outbreaks	NoV	NoV	NoV	NoV	Oyster-associated Outbreaks, Population (NS)	reported outbreak (yes/no)	water temperature	ambient temperature		population	na	genetic programming	USA	North America	North America	linear	monotonic	deducted	negative	not tested	na	na	na	low metabolic activity (increased bioaccumulation and decreased clearance)	low metabolic activity (increased bioaccumulation and decreased clearance)	assumed	An increase of 50% in temperature predicts a decrease of NoV outbreak risk of approximately 30%, and a decrease of 50% in temperature predicts an increase of risk of more than 150%.	not provided				not provided											yes	Can extract only the percentage change from the sensitivity analysis.	GOOD
228	Shima Shamkhali Chenar	2018	2002-2014	151	epidemiological	epidemiological	Norovirus outbreaks	NoV	NoV	NoV	NoV	Oyster-associated Outbreaks, Population (NS)	reported outbreak (yes/no)	rainfall	precipitation	na	population	na	genetic programming	USA	North America	North America	linear	monotonic	deducted	positive	not tested	na	na	na	contamination with sewage and household waste	contamination with sewage and household waste	assumed	An increase of 50% in rainfall predicts an increase of NoV outbreak risk of less than 5%, and a decrease of 50% in rainfall predicts a decrease of risk of also less than 5%.	not provided				not provided											yes	Can extract only the percentage change from the sensitivity analysis.	GOOD
228	Shima Shamkhali Chenar	2018	2002-2014	151	epidemiological	epidemiological	Norovirus outbreaks	NoV	NoV	NoV	NoV	Oyster-associated Outbreaks, Population (NS)	reported outbreak (yes/no)	solar radiation	radiance		population	na	genetic programming	USA	North America	North America	concave down, decreasing	monotonic	deducted	negative	not tested	na	na	na	decay	decay	assumed	An increase of 50% in solar radiation predicts a decrease of NoV outbreak risk of approximately 225%, and a decrease of 50% in solar radiation predicts an increase of risk of less than 25%.	not provided				not provided											yes	Can extract only the percentage change from the sensitivity analysis.	GOOD
228	Shima Shamkhali Chenar	2018	2002-2014	151	epidemiological	epidemiological	Norovirus outbreaks	NoV	NoV	NoV	NoV	Oyster-associated Outbreaks, Population (NS)	reported outbreak (yes/no)	wind (speed and direction)	wind speed (and offshore versus onshore)		population	na	genetic programming	USA	North America	North America	linear	monotonic	deducted	positive	not tested	na	na	na	resuspension of viruses	resuspension of viruses	assumed	An increase of 50% in wind parameters predicts an increase of NoV outbreak risk of less than 5%, and a decrease of 50% in wind parameters predicts a decrease of risk of also less than 5%.	not provided				not provided											yes	Can extract only the percentage change from the sensitivity analysis.	GOOD

### Sheet: Epi_other
covidence_id	first_author	year_of_article	year_of_data	span_of_sampling_months	type_of_study	type_of_study_cleaned	norovirus_types	norovirus_types_cleaned	norovirus_types_cleaned_2	norovirus_types_cleaned_3	norovirus_variables_cleaned	environmental_variables	environmental_variables_cleaned	precipitation_standardisation_denominator	setting	laboratory_methods	data_analysis_methods	country_and_region	region_type_cleaned	region_type_cleaned_2	type_of_relationship	type_of_relationship_2	type_of_relationship_deducted_presented	direction_of_relationship	statistical_significance	environmental_boundary_lower	environmental_boundary_higher	environmental_unit_type	mechanism_of_influence	mechanism_of_influence_cleaned	mechanism_of_influence_tested_or_assumed	quantify_the_change	figure_or_data_available_to_extract	notes	CASP TOTAL
1584	Marcio Roberto Silva	2021	2017-2018	7	epidemiological	epidemiological	NoVGI	NoVGI	NoVGI	NoVGI	positivity (%)	precipitation	precipitation	na	ready-to-eat raw milk artisanal Brazilian cheese	RT-qPCR	Mid-p exact test	Brazil	South America	South America	binary	monotonic	presented	positive	significant	dry	rainy	categorical	na	na	na	In the rainy season, 34.38% (22/64) of artisanal cheese produces were positive versus 17.65% (3/17) in the dry season.	no		ADEQUATE
1584	Marcio Roberto Silva	2021	2017-2018	7	epidemiological	epidemiological	NoVGII	NoVGII	NoVGII	NoVGII	positivity (%)	precipitation	precipitation	na	ready-to-eat raw milk artisanal Brazilian cheese	RT-qPCR	Mid-p exact test	Brazil	South America	South America	na	na	na	na	na	dry	rainy	categorical	na	na	na	NoVGII not found either in the dry or rainy period contrary to NoVGI.	no		ADEQUATE
1962	Agata Stobnicka-Kupiec	2022	2021	1	epidemiological	epidemiological	NoVGI	NoVGI	NoVGI	NoVGI	gc/m^3	air temperature	temperature		bioaerosols at wastewater treatment plants	RT-qPCR	Spearman's correlation	Poland	Central Europe	Europe	monotonic	monotonic	presented	negative	significant	13.9	26.4	celsius	aerosolisation at lower temperature	aerosolisation	assumed	Correlation coefficient not provided but higher than -0.536 (as in more significant)	no		POOR
1962	Agata Stobnicka-Kupiec	2022	2021	1	epidemiological	epidemiological	NoVGII	NoVGII	NoVGII	NoVGII	gc/m^3	air temperature	temperature		bioaerosols at wastewater treatment plants	RT-qPCR	Spearman's correlation	Poland	Central Europe	Europe	monotonic	monotonic	presented	negative	significant	13.9	26.4	celsius	aerosolisation at lower temperature	aerosolisation	assumed	Correlation coefficient not provided but higher than -0.536 (as in more significant)	no		POOR
1962	Agata Stobnicka-Kupiec	2022	2021	1	epidemiological	epidemiological	NoVGI	NoVGI	NoVGI	NoVGI	gc/m^3	relative humidity	relative humidity		bioaerosols at wastewater treatment plants	RT-qPCR	Spearman's correlation	Poland	Central Europe	Europe	monotonic	monotonic	presented	positive	significant	32.9	64.3	%	aerosolisation at higher %	aerosolisation	assumed	Correlation coefficient not provided but it is between 0.710 and 0.747.	no		POOR
1962	Agata Stobnicka-Kupiec	2022	2021	1	epidemiological	epidemiological	NoVGII	NoVGII	NoVGII	NoVGII	gc/m^3	relative humidity	relative humidity		bioaerosols at wastewater treatment plants	RT-qPCR	Spearman's correlation	Poland	Central Europe	Europe	monotonic	monotonic	presented	positive	significant	32.9	64.3	%	aerosolisation at higher %	aerosolisation	assumed	Correlation coefficient not provided but it is between 0.710 and 0.747.	no		POOR

### Sheet: Lab_Fomites
covidence_id	first_author	year_of_article	year_of_data	span_of_sampling_months	type_of_study	type_of_study_cleaned	norovirus_types	norovirus_types_cleaned	norovirus_types_cleaned_2	norovirus_types_cleaned_3	norovirus_variables_cleaned	environmental_variables	environmental_variables_cleaned	precipitation_standardisation_denominator	setting	laboratory_methods	data_analysis_methods	country_and_region	region_type_cleaned	region_type_cleaned_2	type_of_relationship	type_of_relationship_2	type_of_relationship_deducted_presented	direction_of_relationship	statistical_significance	environmental_boundary_lower	environmental_boundary_higher	environmental_unit_type	mechanism_of_influence	mechanism_of_influence_cleaned	mechanism_of_influence_tested_or_assumed	quantify_the_change	data (temp/humidity/others)(times)(time_unit)(measurement_log_reduction)	D-value (temp/humidity/others, D-value, lower D-value, higher D-value)	concomitant_conditions	relative_humidity_concomitant	temperature_concomitant	wavelength_concomitant	figure_or_data_available_to_extract	notes	CASP TOTAL
1877	Breanna Polen	2024	na	na	laboratory	laboratory	FCV	FCV	FCV	FCV	log10 survival	UV dose	UV dose		ceramic coupons	plaque assay	linear regression and ANOVA	na	na	na	linear	monotonic	presented	negative	significant	0	16	mJ/cm2	inactivation	inactivation	tested	The viruses recovered (log10 PFU/ml) decreased from approximately 5.5 to 2.9 at 0 versus 16 mJ/cm2.	mJ/cm2	(254,5.92,4.02,7.82)	254 nm, 23 degrees at 43% relative humidity			254	yes	50-100 ul innoculated on the surface, and then allowed to dry for 10 minutes before UV-C treatment.	GOOD
1877	Breanna Polen	2024	na	na	laboratory	laboratory	FCV	FCV	FCV	FCV	log10 survival	UV dose	UV dose		ceramic coupons	plaque assay	linear regression and ANOVA	na	na	na	linear	monotonic	presented	negative	significant	0	25	mJ/cm2	inactivation	inactivation	tested	The viruses recovered (log10 PFU/ml) decreased from approximately 5.0 to 1.8 at 0 versus 25 mJ/cm2.	mJ/cm2	(279,8.31,6.19,10.43)	279 nm, 23 degrees at 43% relative humidity			279	yes	50-100 ul innoculated on the surface, and then allowed to dry for 10 minutes before UV-C treatment.	GOOD
1877	Breanna Polen	2024	na	na	laboratory	laboratory	FCV	FCV	FCV	FCV	D10 value (mJ/cm2)	UV wavelength	UV wavelength		ceramic coupons	plaque assay	D10 value (mJ/cm2)	na	na	na	binary	monotonic	deducted	positive	not tested	254	279	nm	inactivation	inactivation	tested	The 1 D10 value was 5.92 mJ/cm2 at 254 nm versus 8.31 mJ/cm2 at 279 nm.		See UV Dose version	23 degrees at 43% relative humidity				yes	50-100 ul innoculated on the surface, and then allowed to dry for 10 minutes before UV-C treatment.	GOOD
2231	Elke Wollants	2004	na	na	laboratory	laboratory	NoVGII	NoVGII	NoVGII	NoVGII	detection (yes/no)	temperature	temperature		chromatography paper strips	RT-PCR	detection (yes/no)	na	na	na	binary	monotonic	deducted	negative	not tested	-80	37	celsius	decay	decay	assumed	Assuming a clinical faecal samples diluted only 1:10, the virus was detected all temperatures (-80, -20, 4, 20-25 and 37 degrees) for up to 120 days. Although, the intensity of the PCR band did decrease with an increase in temperature.							yes	Data is available for 1:50, 1:250, 1:1250, 1:6250 dilutions for 1, 7, 14, 60 and 120 days	GOOD
1030	E. Corson	2024	na	na	laboratory	laboratory	FCV	FCV	FCV	FCV	D value (min)	UV wavelength	UV wavelength		Formica coupons	plaque assay	MANOVA	na	na	na	binary	monotonic	presented	negative	insignificant	254	279	nm	inactivation	inactivation	tested	With an increase of wavelength from 254 nm to 279 nm, the D value decreased from 1.14 ± 0.28 min to 1.07 ± 0.04 min; however, the difference is reported as insignificant.		See UV Dose version					yes		GOOD
1030	E. Corson	2024	na	na	laboratory	laboratory	FCV	FCV	FCV	FCV	D10 value (mJ/cm2)	UV wavelength	UV wavelength		Formica coupons	plaque assay	MANOVA	na	na	na	binary	monotonic	presented	positive	significant	254	279	nm	inactivation	inactivation	tested	With an increase of wavelength from 254 nm to 279 nm, the D10 value increased from 9.97 ± 2.44 mJ/cm2 to 23.37 ± 0.91 mJ/cm2		See UV Dose version					yes		GOOD
1030	E. Corson	2024	na	na	laboratory	laboratory	FCV	FCV	FCV	FCV	log10 reduction	UV dose	UV dose		Formica coupons	plaque assay	log reduction (PFU/ml)	na	na	na	linear	monotonic	deducted	positive	not tested	0	21.81	mJ/cm2	inactivation	inactivation	tested	The log reduction (PFU/ml) at a UV dose of 0, 4.36, 8.72, 13.09, 17.45, 21.81 was 0, 0.51, 1.2, 0.7, 1.86, 2.26	mJ/cm2	(254,9.97,7.53,12.41)	254 nm			254	yes		GOOD
1030	E. Corson	2024	na	na	laboratory	laboratory	FCV	FCV	FCV	FCV	log10 reduction	UV dose	UV dose		Formica coupons	plaque assay	log reduction (PFU/ml)	na	na	na	linear	monotonic	deducted	positive	not tested	0	54.6	mJ/cm2	inactivation	inactivation	tested	The log reduction (PFU/ml) at a UV dose of 0, 10.92, 21.84. 32.76. 43.68, 54.6 was 0, 0.87, 1.36, 1.84, 2.07, 2.45	mJ/cm2	(279,23.37,22.46,24.28)	279 nm			279	yes		GOOD
1030	E. Corson	2024	na	na	laboratory	laboratory	TV	TV	TV	TV	D value (min)	UV wavelength	UV wavelength		Formica coupons	plaque assay	MANOVA	na	na	na	binary	monotonic	presented	positive	insignificant	254	279	nm	inactivation	inactivation	tested	With an increase of wavelength from 254 nm to 279 nm, the D value increased from 0.78 ± 0.13 min min to 0.86 ± 0.21 min min; however, the difference is reported as insignificant.		See UV Dose version					yes		GOOD
1030	E. Corson	2024	na	na	laboratory	laboratory	TV	TV	TV	TV	D10 value (mJ/cm2)	UV wavelength	UV wavelength		Formica coupons	plaque assay	MANOVA	na	na	na	binary	monotonic	presented	positive	significant	254	279	nm	inactivation	inactivation	tested	With an increase of wavelength from 254 nm to 279 nm, the D10 value increased from 6.83 ± 1.13 mJ/cm2 to 16.34 ± 3.6 mJ/cm2		See UV Dose version					yes		GOOD
1030	E. Corson	2024	na	na	laboratory	laboratory	TV	TV	TV	TV	log10 reduction	UV dose	UV dose		Formica coupons	plaque assay	log reduction (PFU/ml)	na	na	na	linear	monotonic	deducted	positive	not tested	0	10.91	mJ/cm2	inactivation	inactivation	tested	The log reduction (PFU/ml) at a UV dose of 0, 2.18, 4.36, 6.54, 8.72, 10.91 was 0, 0.21, 0.5, 1.03, 1.32, 1.5	mJ/cm2	(254,6.83,5.7,7.96)	254 nm			254	yes		GOOD
1030	E. Corson	2024	na	na	laboratory	laboratory	TV	TV	TV	TV	log10 reduction	UV dose	UV dose		Formica coupons	plaque assay	log reduction (PFU/ml)	na	na	na	linear	monotonic	deducted	positive	not tested	0	27.3	mJ/cm2	inactivation	inactivation	tested	The log reduction (PFU/ml) at a UV dose of 0, 5.46, 10.92, 16.38, 21.84, 27.3 was 0, 0.51, 0.99, 1.22, 0.83, 1.83	mJ/cm2	(279,16.34,12.74,19.94)	279 nm			279	yes		GOOD
572	JungEun Lee	2008	na	na	laboratory	laboratory	MNV	MNV	MNV	MNV	log10 reduction	temperature	temperature		gauze	plaque assay	log10 reduction (PFU/ml)	na	na	na	exponential	monotonic	deducted	positive	not tested	-20	30	celsius	inactivation	inactivation	tested	The survival reduction (log PFU/ml) was the highest at 30 and 18 degrees followed by 4 degrees and -20 degrees. Since the full inactivation was achieved within 2-3 days for the higher temperatures whereas the lower temperatures, the virus persisted for 40 days, the datapoints will have to be extracted and the D-values calculated for a more quantitative description.	(-20)(0,10,20,30,40)(days)(0,1.0,1.0,1.0,1.9),(4)(0,10,20,30,40)(days)(0,0.3,2.0,2.1,5.3),(18)(0,0.5,1,2)(days)(0,1.7,2.8,5.3),(30)(0,0.25,0.5)(days)(0,3.6,5.3)	(-20,26.32,16.78,60.94),(4,8.06,5.57,14.58),(18,0.39,0.35,0.43),(30,0.09,0.07,0.16)	Up to 40 days.				yes		GOOD
572	JungEun Lee	2008	na	na	laboratory	laboratory	MNV	MNV	MNV	MNV	log10 reduction	temperature	temperature		gauze	RT-qPCR	log10 reduction (copies/ml)	na	na	na	concave down, decreasing	monotonic	deducted	negative	not tested	-20	30	celsius	decay	decay	assumed	No apparent differences in survival reduction (copies/ml) by temperature. The datapoints will have to be extracted and the D-values calculated for a more quantitative description.	(-20)(0,10,20,30,40)(days)(0,0.8,0.9,0.9,0.5), (4)(0,10,20,30,40)(days)(0,0.55,0.66,0.55,0.65), (18)(0,10,20,30,40)(days)(0,-0.58,-0.14,-0.44,0.39), (30)(0,10,20,30,40)(days)(0,-0.46,-0.43,-0.29,-0.38)	(-20,90.91,28.21,-74.33),(4,76.92,38.43,-40345),(18,108.70,29.01,-62.25),(30,-169.49,178.23,-57.44)	Up to 40 days.				yes		GOOD
131	David Buckley	2017	na	na	laboratory	laboratory	FCV	FCV	FCV	FCV	log10 reduction	relative humidity	relative humidity		glass	plaque assay	one-way multiple-comparison t test	na	na	na	binary	monotonic	presented	positive	significant	30	70	%	inactivation	inactivation	tested	With a decrease in relative humidity, the virus survived for longer periods of time and at a higher infectious levels.	(30)(0,1,2,3,7,15,30,60)(days)(0,2.55,2.5,2.97,5.25,5.25,5.25,5.27),(70)(0,1,2,3,7,15,30,60)(days)(0,5.25,5.25,5.25,5.25,5.25,5.25,5.25)	(30,1.56,1.07,2.86),(70,0.19,0.19,0.19)	25 degrees over 60 days		25		yes	Data for relative humidity is to be extracted independently from the graphs for comparisons.	GOOD
131	David Buckley	2017	na	na	laboratory	laboratory	FCV	FCV	FCV	FCV	log10 reduction	relative humidity	relative humidity		glass	RT-qPCR	one-way multiple-comparison t test	na	na	na	binary	monotonic	presented	positive	significant	30	70	%	decay	decay	assumed	With a decrease in relative humidity, the virus survived for longer periods of time and at a higher infectious levels.	(30)(0,1,2,3,7,15,30,60)(days)(0,0.72,0.27,0.42,0.45,0.45,0.62,1.14),(70)(0,1,2,3,7,15,30,60)(days)(0,2.64,2.54,2.41,2.54,2.49,2.56,3.78)	(30,77.1,48.51,187.75),(70,32.36,15.89,-897.61)	25 degrees over 60 days		25		yes	Data for relative humidity is to be extracted independently from the graphs for comparisons.	GOOD
1484	J.C. Doultree	1999	na	na	laboratory	laboratory	FCV	FCV	FCV	FCV	TCID50 log10	temperature	temperature		glass	TCID50	visual	na	na	na	concave down, decreasing	monotonic	deducted	negative	not tested	4	37	celsius	inactivation	inactivation	tested	With an increase in temperature, the TCID (log10) at 1 day decreased from 9 to 8 to 0 log10 at 4, 20 and 37 degrees	(4)(0,1.28,6.91,11.82,14,20.9,27.86,35.13,42.34,60.14)(days)(0,1.71,0,1.23,2,2.98,3.26,3.02,4.29,3.99),(20)(0,1.31,6.74,9.99,13.97,20.85,27.61)(0,-0.55,5.77,4,5.29,9,9),(37)(0,4,5.14,6.13,6.88,8.97,10.49,12.31)(days)(-0.27,5.54,5.54,7.07,5.03,7.32,9,9)	(4,14.71,10.51,24.52),(20,2.87,2.08,4.59),(37,1.42,1.06,2.15)					yes		GOOD
1484	J.C. Doultree	1999	na	na	laboratory	laboratory	FCV	FCV	FCV	FCV	TCID50 log10	dessication	dessication		glass	TCID50	visual	na	na	na	binary	monotonic	deducted	negative	not tested	dry	wet	categorical	inactivation	inactivation	tested	The survival when dried was higher at approximately 5.2 log10 TCID versus 5 log10 TCID when in suspension at 50 day mark.	(dry)(0,1,7,10,14,21,28,35,42,49,56)(days)(0,-0.71,0.05,1.98,1.02,1.79,1.98,2.27,2.23,3.05,4),(wet)(0,1,7,12,14,21,28,35,42,60)(days)(0,1.75,0.04,1.27,2.03,3.01,3.29,3.05,4.32,4.03)	(dry,15.16,11.81,21.16),(wet,14.67,10.45,24.58)	20 days at 4 degrees				yes		GOOD
1484	J.C. Doultree	1999	na	na	laboratory	laboratory	FCV	FCV	FCV	FCV	TCID50 log10	dessication	dessication		glass	TCID50	visual	na	na	na	binary	monotonic	deducted	negative	not tested	dry	wet	categorical	inactivation	inactivation	tested	The survival in suspension was lower at approximately 0 log10 TCID versus 4 log10 TCID when dried at the 20-day mark.	(dry)(0,1,7,10,14,18,21,28,35)(days)(0,-0.02,0.27,1.23,2.45,3.96,3.75,7.93,7.93),(wet)(0,1,7,10,14,21,28)(days)(0,-0.26,6,4.25,5.52,9.27,9.25)	(dry,3.9,3.27,4.83),(wet,2.86,2.1,4.5)	20 days at 20 degrees				yes		GOOD
1484	J.C. Doultree	1999	na	na	laboratory	laboratory	FCV	FCV	FCV	FCV	TCID50 log10	dessication	dessication		glass	TCID50	visual	na	na	na	binary	monotonic	deducted	positive	not tested	dry	wet	categorical	inactivation	inactivation	tested	The survival in suspension was higher at approximately 7.2 log10 TCID versus 0 log10 TCID when dried at the one day mark.	(dry)(0,1,7)(days)(0,8.91,8.91),(wet)(0,1,2,4,5,6,7,8,10,12)(days)(0,1.46,1.27,5.78,5.8,7.31,5.32,7.55,9.29,9.29)	(dry,1.21,0.34,-0.78),(wet,1.24,0.99,1.66)	20 days at 37 degrees				yes		GOOD
131	David Buckley	2017	na	na	laboratory	laboratory	MNV	MNV	MNV	MNV	log10 reduction	relative humidity	relative humidity		glass	plaque assay	one-way multiple-comparison t test	na	na	na	binary	monotonic	presented	positive	significant	30	70	%	inactivation	inactivation	tested	With a decrease in relative humidity, the virus survived for longer periods of time and at a higher infectious levels.	(30)(0,1,2,3,7,15,30,60)(days)(0,1.68,2.55,2.83,4.53,4.85,4.84,4.9),(70)(0,1,2,3,7,15,30,60)(days)(0,2,2.85,4.28,4.85,4.83,4.80,4.9)	(30,3.66,2.27,9.38),(70,1.61,0.98,4.46)	25 degrees over 60 days		25		yes	Data for relative humidity is to be extracted independently from the graphs for comparisons.	GOOD
131	David Buckley	2017	na	na	laboratory	laboratory	MNV	MNV	MNV	MNV	log10 reduction	relative humidity	relative humidity		glass	RT-qPCR	one-way multiple-comparison t test	na	na	na	binary	monotonic	presented	positive	significant	30	70	%	decay	decay	assumed	With a decrease in relative humidity, the virus survived for longer periods of time and at a higher infectious levels.	(30)(0,1,2,3,7,15,30,60)(days)(0,0.22,0.32,0.55,0.67,0.45,0.57,0.2),(70)(0,1,2,3,7,15,30,60)(days)(0,0.22,0.37,0.27,0.9,0.67,0.97,0.82)	(30,-3062.77,119.72,-111.04),(70,89.33,46.3,1260.87)	25 degrees over 60 days		25		yes	Data for relative humidity is to be extracted independently from the graphs for comparisons.	GOOD
1255	Alexandre Colas de la Noue	2014	na	na	laboratory	laboratory	MNV	MNV	MNV	MNV	log10 survival	relative humidity	relative humidity		glass	plaque assay	log survival (N/N0)	na	na	na	nonmonotonic	nonmonotonic	presented	nonmonotonic	not tested	10	100	%	inactivation	inactivation	tested	Inactivation was the highest at 55% and the lowest at 10 and 100%.	(10)(0,1)(hours)(0,0.35),(35)(0,1)(hours)(0,0.64),(55)(0,1)(hours)(0,0.76),(85)(0,1)(hours)(0,0.38),(100)(0,1)(hours)(0,0.31)	(10,2.86,2.86,2.86),(35,1.56,1.56,1.56),(55,1.31,1.31,1.31),(85,2.66,2.66,2.66),(100,3.22,3.22,3.22)	25 degrees for 1 hour		25		yes	Samples were first dried at RH 10% to remove the impact of droplet size and evaporation speed.	GOOD
1255	Alexandre Colas de la Noue	2014	na	na	laboratory	laboratory	MNV	MNV	MNV	MNV	log10 survival	relative humidity	relative humidity		glass	plaque assay	log survival (N/N0)	na	na	na	nonmonotonic	nonmonotonic	presented	nonmonotonic	not tested	10	100	%	inactivation	inactivation	tested	Inactivation was the highest at 55% and 85% RH and the lowest at 10 and 100%. With an increase in time, the effect of RH was amplified.	(10)(0,1,3,6,12,20)(hours)(0,-0.01,-0.14,-0.07,0.36,0.28),(35)(0,1,3,6,12,20)(hours)(0,0.1,0.26,0.34,0.8,0.84),(55)(0,1,3,6,12,20)(hours)(0,0.49,1.43,1.9,3.97,3.97),(85)(0,1,3,6,12,20)(hours)(0,0.49,1.08,2.01,3.98,3.98),(100)(0,1,3,6,12,20)(hours)(0,0.33,0.25,0.72,1.32,1.43)	(10,48.22,27.53,194.4),(35,22.99,17.36,34.05),(55,4.86,3.53,7.77),(85,4.75,3.48,7.44),(100,13.74,10.3,20.64)	25 degrees for up to 20 hours		25		yes	Samples were first dried at RH 10% to remove the impact of droplet size and evaporation speed.	GOOD
1255	Alexandre Colas de la Noue	2014	na	na	laboratory	laboratory	MNV	MNV	MNV	MNV	log10 survival	relative humidity	relative humidity		glass	plaque assay	log survival (N/N0)	na	na	na	nonmonotonic	nonmonotonic	presented	nonmonotonic	not tested	10	100	%	inactivation	inactivation	tested	Inactivation was the highest at 55% and 85% RH and the lowest at 10 and 100%. With an increase in time, the effect of RH was amplified. Experiment performed at 25 and 9 degrees.	(10)(0,20)(hours)(0,0.19),(35)(0,20)(hours)(0,0.25),(55)(0,20)(hours)(0,0.61),(85)(0,20)(hours)(0,0.25),(100)(0,20)(hours)(0,0.23)	(10,5.14,5.14,5.14),(35,3.92,3.92,3.92),(55,1.63,1.63,1.63),(85,4.02,4.02,4.02),(100,4.43,4.43,4.43)	9 degrees for up to 20 hours		9		yes	Samples were first dried at RH 10% to remove the impact of droplet size and evaporation speed.	GOOD
1255	Alexandre Colas de la Noue	2014	na	na	laboratory	laboratory	MNV	MNV	MNV	MNV	log10 survival	temperature	temperature		glass	plaque assay	log survival (N/N0)	na	na	na	binary	monotonic	presented	negative	not tested	9	25	celsius	inactivation	inactivation	tested	Survival was the highest at the lower temperature than the higher temperature for all relative humidities.	(9)(0,20)(hours)(0,0.19),(25)(0,20)(hours)(0,0.29)	(9,46.27,46.27,46.27),(25,86.49,86.49,86.49)	Experiments performed at 10% RH for 20h.	10			yes	Samples were first dried at RH 10% to remove the impact of droplet size and evaporation speed.	GOOD
1255	Alexandre Colas de la Noue	2014	na	na	laboratory	laboratory	MNV	MNV	MNV	MNV	log10 survival	temperature	temperature		glass	plaque assay	log survival (N/N0)	na	na	na	binary	monotonic	presented	negative	not tested	9	25	celsius	inactivation	inactivation	tested	Survival was the highest at the lower temperature than the higher temperature for all relative humidities.	(9)(0,20)(hours)(0,0.25),(25)(0,20)(hours)(0,0.83)	(9,35.30,35.30,35.30),(25,30.24,30.24,30.24)	Experiments performed at 35% RH for 20h.	35			yes	Samples were first dried at RH 10% to remove the impact of droplet size and evaporation speed.	GOOD
1255	Alexandre Colas de la Noue	2014	na	na	laboratory	laboratory	MNV	MNV	MNV	MNV	log10 survival	temperature	temperature		glass	plaque assay	log survival (N/N0)	na	na	na	binary	monotonic	presented	negative	not tested	9	25	celsius	inactivation	inactivation	tested	Survival was the highest at the lower temperature than the higher temperature for all relative humidities.	(9)(0,20)(hours)(0,0.61),(25)(0,20)(hours)(0,3.5)	(9,14.65,14.65,14.65),(25,7.14,7.14,7.14)	Experiments performed at 55% RH for 20h.	55			yes	Samples were first dried at RH 10% to remove the impact of droplet size and evaporation speed.	GOOD
1255	Alexandre Colas de la Noue	2014	na	na	laboratory	laboratory	MNV	MNV	MNV	MNV	log10 survival	temperature	temperature		glass	plaque assay	log survival (N/N0)	na	na	na	binary	monotonic	presented	negative	not tested	9	25	celsius	inactivation	inactivation	tested	Survival was the highest at the lower temperature than the higher temperature for all relative humidities.	(9)(0,20)(hours)(0,0.25),(25)(0,20)(hours)(0,3.5)	(9,36.19,36.19,36.19),(25,7.14,7.14,7.14)	Experiments performed at 85% RH for 20h.	85			yes	Samples were first dried at RH 10% to remove the impact of droplet size and evaporation speed.	GOOD
1255	Alexandre Colas de la Noue	2014	na	na	laboratory	laboratory	MNV	MNV	MNV	MNV	log10 survival	temperature	temperature		glass	plaque assay	log survival (N/N0)	na	na	na	binary	monotonic	presented	negative	not tested	9	25	celsius	inactivation	inactivation	tested	Survival was the highest at the lower temperature than the higher temperature for all relative humidities.	(9)(0,20)(hours)(0,0.23),(25)(0,20)(hours)(0,1.43)	(9,39.91,39.91,39.91),(25,17.48,17.48,17.48)	Experiments performed at 100% RH for 20h.	100			yes	Samples were first dried at RH 10% to remove the impact of droplet size and evaporation speed.	GOOD
1255	Alexandre Colas de la Noue	2014	na	na	laboratory	laboratory	MNV	MNV	MNV	MNV	log10 survival	relative humidity	relative humidity		glass	RT-qPCR	log survival (N/N0)	na	na	na	nonmonotonic	nonmonotonic	presented	nonmonotonic	not tested	10	100	%	decay	genome decay	tested	Detection was the lowest at 55% and 85% RH and the highest at 10 and 100%. With an increase in time, the effect of decay was amplified.	(10)(0,1,20)(hours)(0,0.01,0.61),(35)(0,1,20)(hours)(0,0,0.76),(55)(0,1,20)(hours)(0,0.11,1.39),(85)(0,1,20)(hours)(0,0.16,1.45),(100)(0,1,20)(hours)(0,0.15,1.27)	(10,32.2,30.46,34.14),(35,25.82,23.93,28.03),(55,14.63,13.82,15.55),(85,14.23,12.85,15.96),(100,16.25,14.37,18.68)	25 degrees for 1 hour and 20 hours		25		yes	Samples were first dried at RH 10% to remove the impact of droplet size and evaporation speed.	GOOD
1255	Alexandre Colas de la Noue	2014	na	na	laboratory	laboratory	MNV	MNV	MNV	MNV	log10 survival	absolute humidity	absolute humidity		glass	plaque assay	log survival (N/N0)	na	na	na	binary	monotonic	presented	negative	not tested	0.0007	0.02	kg water/kg air	inactivation	inactivation	tested	Survival of more infectious viruses at <=0.007 water/kg air than at >=0.01 kg water/kg air.			up to 20 hours				yes	Samples were first dried at RH 10% to remove the impact of droplet size and evaporation speed. At 100% RH and 25°C, corresponding to 0.02 kg water/kg air, infectious particles were still observed, likely due to the presence of viruses in residual liquid suspension	GOOD
1255	Alexandre Colas de la Noue	2014	na	na	laboratory	laboratory	VLP GII.4	VLP GII.4	VLP GII	NoVGII	OD (450 nm)	relative humidity	relative humidity		glass	binding assay	Kruskal-Wallis test	na	na	na	nonmonotonic	nonmonotonic	presented	nonmonotonic	significant	10	100	%	inactivation	inactivation	tested	Binding best preserved at RH 10% for A, B, O, and nonsecretor individuals. Less binding was also preserved at RH 100%. For 35 and 55% RH, VLP binding to saliva was totally abolished (0.0001 ≤ P ≤ 0.02) for secretor and nonsecretor individuals.	(10)(0,0.005952,7)(days)(0,0.59,0.51),(35)(0,7)(days)(0,1.46),(55)(0,7)(days)(0,1.46),(85)(0,7)(days)(0,1.32),(100)(0,7)(days)(0,0.81)	(10,31.89,5.77,-9.04),(35,4.81,4.81,4.81),(55,4.81,4.81,4.81),(85,5.31,5.31,5.31),(100,8.61,8.61,8.61)	25 degrees for 1 hour and 7 days. Secretor O. The included set of datapoints was the one with OD values closest to <=3.		25		yes	Exposure to dessication preceded binding assay, and is not an in-viva setting, but predicts environmental influence to subsequent infection.	GOOD
1255	Alexandre Colas de la Noue	2014	na	na	laboratory	laboratory	VLP GII.4	VLP GII.4	VLP GII	NoVGII	OD (450 nm)	relative humidity	relative humidity		glass	binding assay	Kruskal-Wallis test	na	na	na	nonmonotonic	nonmonotonic	presented	nonmonotonic	significant	10	100	%	inactivation	inactivation	tested	Binding best preserved at RH 10% for A, B, O, and nonsecretor individuals. Less binding was also preserved at RH 100%. For 35 and 55% RH, VLP binding to saliva was totally abolished (0.0001 ≤ P ≤ 0.02) for secretor and nonsecretor individuals.	(10)(0,0.005952,7)(days)(0,0.46,0.81),(35)(0,7)(days)(0,2.04),(55)(0,7)(days)(0,2.04),(85)(0,7)(days)(0,1.56),(100)(0,7)(days)(0,1)	(10,12.05,5.13,-34.59),(35,3.43,3.43,3.43),(55,3.43,3.43,3.43),(85,4.47,4.47,4.47),(100,7,7,7)	25 degrees for 1 hour and 7 days. Secretor A. The included set of datapoints was the one with OD values closest to <=3.		25		yes	Exposure to dessication preceded binding assay, and is not an in-viva setting, but predicts environmental influence to subsequent infection.	GOOD
1255	Alexandre Colas de la Noue	2014	na	na	laboratory	laboratory	VLP GII.4	VLP GII.4	VLP GII	NoVGII	OD (450 nm)	relative humidity	relative humidity		glass	binding assay	Kruskal-Wallis test	na	na	na	nonmonotonic	nonmonotonic	presented	nonmonotonic	significant	10	100	%	inactivation	inactivation	tested	Binding best preserved at RH 10% for A, B, O, and nonsecretor individuals. Less binding was also preserved at RH 100%. For 35 and 55% RH, VLP binding to saliva was totally abolished (0.0001 ≤ P ≤ 0.02) for secretor and nonsecretor individuals.	(10)(0,0.005952,7)(days)(0,0.63,0.65),(35)(0,7)(days)(0,2.05),(55)(0,7)(days)(0,2.05),(85)(0,7)(days)(0,1.44),(100)(0,7)(days)(0,1.05)	(10,21.04,4.99,-9.5),(35,3.42,3.42,3.42),(55,3.42,3.42,3.42),(85,4.85,4.85,4.85),(100,6.7,6.7,6.7)	25 degrees for 1 hour and 7 days. Secretor B. The included set of datapoints was the one with OD values closest to <=3.		25		yes	Exposure to dessication preceded binding assay, and is not an in-viva setting, but predicts environmental influence to subsequent infection.	GOOD
1255	Alexandre Colas de la Noue	2014	na	na	laboratory	laboratory	VLP GII.4	VLP GII.4	VLP GII	NoVGII	OD (450 nm)	relative humidity	relative humidity		glass	binding assay	Kruskal-Wallis test	na	na	na	nonmonotonic	nonmonotonic	presented	nonmonotonic	significant	10	100	%	inactivation	inactivation	tested	Binding best preserved at RH 10% for A, B, O, and nonsecretor individuals. Less binding was also preserved at RH 100%. For 35 and 55% RH, VLP binding to saliva was totally abolished (0.0001 ≤ P ≤ 0.02) for secretor and nonsecretor individuals.	(10)(0,0.005952,7)(days)(0,0.32,0.77),(35)(0,7)(days)(0,2.08),(55)(0,7)(days)(0,2.08),(85)(0,7)(days)(0,1.84),(100)(0,7)(days)(0,0.99)	(10,3.37,3.37,3.37),(35,3.37,3.37,3.37),(55,3.37,3.37,3.37),(85,3.81,3.81,3.81),(100,7.07,7.07,7.07)	25 degrees for 1 hour and 7 days. Non-secretor. The included set of datapoints was the one with OD values closest to <=3.		25		yes	Exposure to dessication preceded binding assay, and is not an in-viva setting, but predicts environmental influence to subsequent infection.	GOOD
1412	M. Rönnqvist	2014	na	na	laboratory	laboratory	MNV	MNV	MNV	MNV	log10 PFU/ml	UV dose	UV dose		glass	plaque assay	log PFU/ml	na	na	na	logarithmic	monotonic	deducted	negative	not tested	0	150	mJ/cm2	inactivation	inactivation	tested	With an increase in the UV dose, the detected log PFU/ml went from 5 to 0 and 0 at 0, 90 and 150 mJ/cm2.	mJ/cm2	(253.7,22.67,17.77,31.31)	253.7 nm, room temperature			253.7	yes	100 μl of virus was innoculated on the glass, which was left to dry in a flow hood for 1–2 h at RT.	GOOD
1412	M. Rönnqvist	2014	na	na	laboratory	laboratory	MNV	MNV	MNV	MNV	log10 reduction	UV dose	UV dose		glass	RT-qPCR	Bayesian linear regression	na	na	na	logarithmic	monotonic	presented	positive	not tested	0	1800	mJ/cm2	decay	decay	assumed	With an increase in the UV dose, the log10 reduction went from 0 to 2.5 at 0 and 1800 mJ/cm2.	mJ/cm2	(253.7,150)	253.7 nm, room temperature			253.7	yes	100 μl of virus was innoculated on the glass, which was left to dry in a flow hood for 1–2 h at RT.	GOOD
1412	M. Rönnqvist	2014	na	na	laboratory	laboratory	MNV	MNV	MNV	MNV	log10 reduction	UV dose	UV dose		glass	enzymatic treatment RT-qPCR	Bayesian linear regression	na	na	na	logarithmic	monotonic	presented	positive	not tested	0	1800	mJ/cm2	genome decay	genome decay	tested	With an increase in the UV dose, the log10 reduction went from 0 to 4.5 at 0 and 1800 mJ/cm2.	mJ/cm2	(253.7,60)	253.7 nm, room temperature			253.7	yes	100 μl of virus was innoculated on the glass, which was left to dry in a flow hood for 1–2 h at RT.	GOOD
1412	M. Rönnqvist	2014	na	na	laboratory	laboratory	hNoVGII.4	NoVGII.4	NoVGII	NoVGII	log10 reduction	UV dose	UV dose		glass	RT-qPCR	Bayesian linear regression	na	na	na	logarithmic	monotonic	presented	positive	not tested	0	1800	mJ/cm2	decay	decay	assumed	With an increase in the UV dose, the log10 reduction went from 0 to 1.9 at 0 and 1800 mJ/cm2.	mJ/cm2	(253.7,300)	253.7 nm, room temperature			253.7	yes	100 μl of virus was innoculated on the glass, which was left to dry in a flow hood for 1–2 h at RT.	GOOD
1412	M. Rönnqvist	2014	na	na	laboratory	laboratory	hNoVGII.4	NoVGII.4	NoVGII	NoVGII	log10 reduction	UV dose	UV dose		glass	enzymatic treatment RT-qPCR	Bayesian linear regression	na	na	na	logarithmic	monotonic	presented	positive	not tested	0	1800	mJ/cm2	genome decay	genome decay	tested	With an increase in the UV dose, the log10 reduction went from 0 to 2.9 at 0 and 1800 mJ/cm2.	mJ/cm2	(253.7,120)	253.7 nm, room temperature			253.7	yes	100 μl of virus was innoculated on the glass, which was left to dry in a flow hood for 1–2 h at RT.	GOOD
1877	Breanna Polen	2024	na	na	laboratory	laboratory	FCV	FCV	FCV	FCV	log10 survival	UV dose	UV dose		glass discs	plaque assay	linear regression and ANOVA	na	na	na	linear	monotonic	presented	negative	significant	0	13	mJ/cm2	inactivation	inactivation	tested	The viruses recovered (log10 PFU/ml) decreased from approximately 5.2 to 2.5 at 0 versus 16 mJ/cm2.	mJ/cm2	(254,4.69,4.66,4.72)	254 nm, 23 degrees at 43% relative humidity			254	yes	50-100 ul innoculated on the surface, and then allowed to dry for 10 minutes before UV-C treatment.	GOOD
1877	Breanna Polen	2024	na	na	laboratory	laboratory	FCV	FCV	FCV	FCV	log10 survival	UV dose	UV dose		glass discs	plaque assay	linear regression and ANOVA	na	na	na	linear	monotonic	presented	negative	significant	0	20	mJ/cm2	inactivation	inactivation	tested	The viruses recovered (log10 PFU/ml) decreased from approximately 5.1 to 2.6 at 0 versus 20 mJ/cm2.	mJ/cm2	(279,7.82,6.96,8.68)	279 nm, 23 degrees at 43% relative humidity			279	yes	50-100 ul innoculated on the surface, and then allowed to dry for 10 minutes before UV-C treatment.	GOOD
1877	Breanna Polen	2024	na	na	laboratory	laboratory	FCV	FCV	FCV	FCV	D10 value (mJ/cm2)	UV wavelength	UV wavelength		glass discs	plaque assay	D10 value (mJ/cm2)	na	na	na	binary	monotonic	deducted	positive	not tested	254	279	nm	inactivation	inactivation	tested	The 1 D10 value was 4.69 mJ/cm2 at 254 nm versus 7.82 mJ/cm2 at 279 nm.		See UV Dose version	23 degrees at 43% relative humidity				yes	50-100 ul innoculated on the surface, and then allowed to dry for 10 minutes before UV-C treatment.	GOOD
131	David Buckley	2017	na	na	laboratory	laboratory	FCV	FCV	FCV	FCV	log10 reduction	relative humidity	relative humidity		nylon fibers	plaque assay	one-way multiple-comparison t test	na	na	na	binary	monotonic	presented	positive	significant	30	70	%	inactivation	inactivation	tested	With a decrease in relative humidity, the virus survived for longer periods of time and at a higher infectious levels.	(30)(0,1,2,3,7,15,30,60)(days)(0,2.34,2.44,3.11,5.30,5.27,5.25),(70,0,1,2,3,7,15,30,60)(days)(0,4.83,5.27,5.27,5.30,5.32,5.27,5.25)	(30,1.51,1.08,2.49),(70,0.38,0.20,6.26)	25 degrees over 60 days		25		yes	Data for relative humidity is to be extracted independently from the graphs for comparisons.	GOOD
131	David Buckley	2017	na	na	laboratory	laboratory	FCV	FCV	FCV	FCV	log10 reduction	relative humidity	relative humidity		nylon fibers	RT-qPCR	one-way multiple-comparison t test	na	na	na	binary	monotonic	presented	positive	significant	30	70	%	decay	decay	assumed	With a decrease in relative humidity, the virus survived for longer periods of time and at a higher infectious levels.	(30)(0,1,2,3,7,15,30,60)(days)(0,0.83,0.7,0.88,0.78,1.71,1.36,2.89),(70)(0,1,2,3,7,15,30,60)(days)(0,0.5,0.82,1.4,2.2,2.5,2.32,3.15)	(30,26.47,19.5,41.18),(70,23.86,14.78,61.85)	25 degrees over 60 days		25		yes	Data for relative humidity is to be extracted independently from the graphs for comparisons.	GOOD
131	David Buckley	2017	na	na	laboratory	laboratory	MNV	MNV	MNV	MNV	log10 reduction	relative humidity	relative humidity		nylon fibers	plaque assay	one-way multiple-comparison t test	na	na	na	binary	monotonic	presented	positive	significant	30	70	%	inactivation	inactivation	tested	With a decrease in relative humidity, the virus survived for longer periods of time and at a higher infectious levels.	(30)(0,1,2,3,7,15,30,60)(days)(0,1.34,2.29,2.46,3.83,4.90,4.90,4.88),(70)(0,1,2,3,7,15,30,60)(days)(0.02,1.79,2.54,4.51,4.93,4.93,4.93,4.90)	(30,3.56,2.47,6.34),(70,1.53,0.94,4.11)	25 degrees over 60 days		25		yes	Data for relative humidity is to be extracted independently from the graphs for comparisons.	GOOD
131	David Buckley	2017	na	na	laboratory	laboratory	MNV	MNV	MNV	MNV	log10 reduction	relative humidity	relative humidity		nylon fibers	RT-qPCR	one-way multiple-comparison t test	na	na	na	binary	monotonic	presented	positive	significant	30	70	%	decay	decay	assumed	With a decrease in relative humidity, the virus survived for longer periods of time and at a higher infectious levels.	(30)(0,1,2,3,7,15,30,60)(days)(0,0.49,0.37,0.2,0.49,0.56,0.74,0.81),(70)(0,1,2,3,7,15,30,60)(days)(0,0.39,0.44,0.44,0.61,0.59,0.81,1.1)	(30,100.17,60.97,280.47),(70,73.54,51.29,129.91)	25 degrees over 60 days		25		yes	Data for relative humidity is to be extracted independently from the graphs for comparisons.	GOOD
7276	Idrissa Samandoulgou	2021	na	na	laboratory	laboratory	VLP GII.4	VLP GII.4	VLP GII	NoVGII	adhesion (%)	pH	pH		polyethylene	protein assay	Student t-test	na	na	na	logarithmic	monotonic	deducted	negative	significant	4	9	units	adhesion	adsorption	tested	Adhesion decreased with the pH, at pH 4, 7 and 9, that being approximately 94, 58 and 60%. Significant difference between pH 4 and 7, pH 4 and 9, and insignificant difference between pH 7 and 9.			room temperature (22±0.5 °C) for 2–3 h under a flow hood with the fan switched off to minimize evaporation				yes	A droplet (200 µl) containing 0.35±0.01 µg of VLPs was deposited on the center of each test material.	GOOD
7276	Idrissa Samandoulgou	2021	na	na	laboratory	laboratory	VLP GII.4	VLP GII.4	VLP GII	NoVGII	adhesion (%)	temperature	temperature		polyethylene	protein assay	Student t-test	na	na	na	logarithmic	monotonic	deducted	positive	insignificant	4	65	celsius	adhesion	adsorption	tested	With an increase in temperature, increased also the adherrance from approximately 75 to 94 and 95% at 4, 22 and 65 degrees.			pH 4, 2–3 h under a flow hood with the fan switched off to minimize evaporation				yes	A droplet (200 µl) containing 0.35±0.01 µg of VLPs was deposited on the center of each test material.	GOOD
7276	Idrissa Samandoulgou	2021	na	na	laboratory	laboratory	VLP GII.4	VLP GII.4	VLP GII	NoVGII	adhesion (%)	temperature	temperature		polyethylene	protein assay	Student t-test	na	na	na	exponential	monotonic	deducted	positive	significant	4	65	celsius	adhesion	adsorption	tested	With an increase in temperature, increased also the adherrance from approximately 57 to 58 and 91% at 4, 22 and 65 degrees. The difference was significant between 22 and 65 degrees. The difference was insignificant between 4 and 22 degrees, 4 and 65 degrees.			pH 7, 2–3 h under a flow hood with the fan switched off to minimize evaporation				yes	A droplet (200 µl) containing 0.35±0.01 µg of VLPs was deposited on the center of each test material.	GOOD
3931	S. Lamhoujeb	2009	na	na	laboratory	laboratory	hNoVGII	NoVGII	NoVGII	NoVGII	NASBA particle units	relative humidity	relative humidity		polyvinyl chloride surface	molecular beacon NASBA technique with enzymatic treatment	NASBA particle units	na	na	na	binary	monotonic	presented	positive	not tested	30	86	%	inactivation	inactivation	tested	At seven days, the recovered NPU were approximately 0.09 at low RH versus approximately 1.5 at high RH.	(86)(0,4,21,35,49,56)(days)(0,-0.5,0.31,0.32,-0.45,0.06)	(86,643.05,60.03,-73.81)	7 degrees for up to 56 days.		7		yes	20ul of NoVGII faecal suspension adjusted with nanofiltered water was left to dry for 30 min at RT in a flow hood and then stored for 56 days under the corresponding conditions.	GOOD
3931	S. Lamhoujeb	2009	na	na	laboratory	laboratory	hNoVGII	NoVGII	NoVGII	NoVGII	NASBA particle units	relative humidity	relative humidity		polyvinyl chloride surface	molecular beacon NASBA technique with enzymatic treatment	NASBA particle units	na	na	na	binary	monotonic	presented	positive	not tested	30	86	%	inactivation	inactivation	tested	At seven days, the recovered NPU were approximately 0.09 at low RH versus approximately 1.5 at high RH.	(30)(0,4,7)(days)(0,3.82,2.13),(86)(0,4,7,21,28,35)(days)(0,0.18,0.79,0.66,0.7,3.95)	(30,4.44,1.9,-13.43),(86,12.87,6.98,81.73)	20 degrees for up to 7-35 days.		20		yes	20ul of NoVGII faecal suspension adjusted with nanofiltered water was left to dry for 30 min at RT in a flow hood and then stored for 56 days under the corresponding conditions.	GOOD
3931	S. Lamhoujeb	2009	na	na	laboratory	laboratory	hNoVGII	NoVGII	NoVGII	NoVGII	NASBA particle units	temperature	temperature		polyvinyl chloride surface	molecular beacon NASBA technique with enzymatic treatment	NASBA particle units	na	na	na	binary	monotonic	presented	positive	not tested	7	20	celsius	inactivation	inactivation	tested	At 35 days, the recovered NPU were approximately 5 at low temperature versus no detected virus in NPU at high temperature.	(7)(0,4,21,35,49,56)(days)(0,-0.50,0.31,0.32,-0.45,0.06),(20)(0,4,7,21,28,35)(days)(0,0.16,0.78,0.65,0.69,3.94)	(7,647.16,60.16,-73.90),(20,12.88,6.99,82.13)	High relative humidity of 86% for up to 35 days.	86			yes	20ul of NoVGII faecal suspension adjusted with nanofiltered water was left to dry for 30 min at RT in a flow hood and then stored for 56 days under the corresponding conditions.	GOOD
47	Pengbo Liu	2012	na	na	laboratory	laboratory	MS2	F+RNA bacteriophage	F+RNA bacteriophage	F+RNA bacteriophage	log10 PFU	temperature	temperature		stainless steel	plaque assay	ANOVA	na	na	na	concave down, decreasing	monotonic	deducted	negative	significant	4	37	celsius	inactivation	inactivation	tested	At 30 minutes, the log of MS2 PFU was approximately 5.9 at 4 degrees, 5.8 at RT and 0 at 37 degrees	(4)(0,15,30,45,60,75)(minutes)(0,0.27,0.66,0.76,1.81,5.42),(22)(0,15,30,45,60,75)(minutes)(0,0.09,0.17,-0.04,4.73,4.73),(37)(0,15,30)(minutes)(0,5,5)	(4,16.51,10.12,44.82),(22,14.05,8.43,42.16),(37,5.99,2.82,-46.59)	Exposures up to 75 minutes.				yes	Room temperature defined as 21 to 23 degrees.	ADEQUATE
1877	Breanna Polen	2024	na	na	laboratory	laboratory	FCV	FCV	FCV	FCV	log10 survival	UV dose	UV dose		stainless steel	plaque assay	linear regression and ANOVA	na	na	na	linear	monotonic	presented	negative	significant	0	16	mJ/cm2	inactivation	inactivation	tested	The viruses recovered (log10 PFU/ml) decreased from approximately 5 to 0 at 0 versus 16 mJ/cm2.	mJ/cm2	(254,3.65,3.59,3.71)	254 nm, 23 degrees at 43% relative humidity			254	yes	50-100 ul innoculated on the surface, and then allowed to dry for 10 minutes before UV-C treatment.	GOOD
1877	Breanna Polen	2024	na	na	laboratory	laboratory	FCV	FCV	FCV	FCV	log10 survival	UV dose	UV dose		stainless steel	plaque assay	linear regression and ANOVA	na	na	na	linear	monotonic	presented	negative	significant	0	25	mJ/cm2	inactivation	inactivation	tested	The viruses recovered (log10 PFU/ml) decreased from approximately 5.5 to 1.6 at 0 versus 25 mJ/cm2.	mJ/cm2	(279,7.1,4.99,9.21)	279 nm, 23 degrees at 43% relative humidity			279	yes	50-100 ul innoculated on the surface, and then allowed to dry for 10 minutes before UV-C treatment.	GOOD
1877	Breanna Polen	2024	na	na	laboratory	laboratory	FCV	FCV	FCV	FCV	D10 value (mJ/cm2)	UV wavelength	UV wavelength		stainless steel	plaque assay	D10 value (mJ/cm2)	na	na	na	binary	monotonic	deducted	positive	not tested	254	279	nm	inactivation	inactivation	tested	The 1 D10 value was 3.65 mJ/cm2 at 254 nm versus 7.1 mJ/cm2 at 279 nm.		See UV Dose version	23 degrees at 43% relative humidity				yes	50-100 ul innoculated on the surface, and then allowed to dry for 10 minutes before UV-C treatment.	GOOD
529	Maryline Girard	2010	na	na	laboratory	laboratory	MNV	MNV	MNV	MNV	attached viruses (log RTPCRU)	pH	pH		stainless steel	RT-qPCR	Fisher’s least significant difference test	na	na	na	concave down, decreasing	monotonic	deducted	negative	insignificant	4	9	units	decay and attachment	decay and adsorption	tested	At pH of 4, 7 and 9 for 120 min, the recovered attached viruses were approximately 3.6, 3.5 and 1.8 log RTPCRU			Relative humidity of 25%, testing intervals of 10, 60 and 120 minutes				yes		POOR
529	Maryline Girard	2010	na	na	laboratory	laboratory	MNV	MNV	MNV	MNV	attached viruses (log RTPCRU)	pH	pH		stainless steel	RT-qPCR	Fisher’s least significant difference test	na	na	na	linear	monotonic	deducted	negative	insignificant	4	9	units	decay and attachment	decay and adsorption	tested	At pH of 4, 7 and 9 for 120 min, the recovered attached viruses were approximately 3.6, 3.3 and 3.2 log RTPCRU			Relative humidity of 80%, testing intervals of 10, 60 and 120 minutes				yes		POOR
529	Maryline Girard	2010	na	na	laboratory	laboratory	MNV	MNV	MNV	MNV	Attached viruses (log PFU/ml)	pH	pH		stainless steel	plaque assay	Fisher’s least significant difference test	na	na	na	concave down, decreasing	monotonic	deducted	negative	significant	4	9	units	inactivation and attachment	inactivation and adsorption	tested	At pH of 4, 7 and 9 for 120 min, the recovered attached viruses were approximately 3.0, 2.9 and 0 log PFU/ml			Relative humidity of 25%, testing intervals of 10, 60 and 120 minutes				yes		POOR
529	Maryline Girard	2010	na	na	laboratory	laboratory	MNV	MNV	MNV	MNV	Attached viruses (log PFU/ml)	pH	pH		stainless steel	plaque assay	Fisher’s least significant difference test	na	na	na	concave down, decreasing	monotonic	deducted	negative	significant	4	9	units	inactivation and attachment	inactivation and adsorption	tested	At pH of 4, 7 and 9 for 120 min, the recovered attached viruses were approximately 3.0, 2.9 and 2.2 log PFU/ml			Relative humidity of 80%, testing intervals of 10, 60 and 120 minutes				yes		POOR
529	Maryline Girard	2010	na	na	laboratory	laboratory	MNV	MNV	MNV	MNV	attached viruses (log RTPCRU)	relative humidity	relative humidity		stainless steel	RT-qPCR	Fisher’s least significant difference test	na	na	na	binary	monotonic	presented	neutral	insignificant	25	80	%	decay and attachment	decay and adsorption	tested	With a change in relative humdity from 25 to 80%, the recovered viruses were approximately similar with 3.5 log RTPCRU versus 3.5 log RTPCRU			pH 4, testing intervals of 10, 60 and 120 minutes				yes		POOR
529	Maryline Girard	2010	na	na	laboratory	laboratory	MNV	MNV	MNV	MNV	attached viruses (log RTPCRU)	relative humidity	relative humidity		stainless steel	RT-qPCR	Fisher’s least significant difference test	na	na	na	binary	monotonic	presented	neutral	insignificant	25	80	%	decay and attachment	decay and adsorption	tested	With a change in relative humdity from 25 to 80%, the recovered viruses were approximately similar with 3.4 log RTPCRU versus 3.3 log RTPCRU			pH 7, testing intervals of 10, 60 and 120 minutes				yes		POOR
529	Maryline Girard	2010	na	na	laboratory	laboratory	MNV	MNV	MNV	MNV	attached viruses (log RTPCRU)	relative humidity	relative humidity		stainless steel	RT-qPCR	Fisher’s least significant difference test	na	na	na	binary	monotonic	presented	positive	insignificant	25	80	%	decay and attachment	decay and adsorption	tested	With an increase in relative humdity from 25 to 80%, the recovered viruses increased from approximately 1.6 log RTPCRU to 3.0 log RTPCRU			pH 9, testing intervals of 10, 60 and 120 minutes				yes		POOR
529	Maryline Girard	2010	na	na	laboratory	laboratory	MNV	MNV	MNV	MNV	Attached viruses (log PFU/ml)	relative humidity	relative humidity		stainless steel	plaque assay	Fisher’s least significant difference test	na	na	na	binary	monotonic	presented	neutral	insignificant	25	80	%	inactivation and attachment	inactivation and adsorption	tested	With a change in relative humdity from 25 to 80%, the recovered viruses were approximately similar with 3.0 log PFU/ml versus 3.0 log PFU/ml			pH 4, testing intervals of 10, 60 and 120 minutes				yes		POOR
529	Maryline Girard	2010	na	na	laboratory	laboratory	MNV	MNV	MNV	MNV	Attached viruses (log PFU/ml)	relative humidity	relative humidity		stainless steel	plaque assay	Fisher’s least significant difference test	na	na	na	binary	monotonic	presented	neutral	insignificant	25	80	%	inactivation and attachment	inactivation and adsorption	tested	With a change in relative humdity from 25 to 80%, the recovered viruses were approximately similar with 2.9 log PFU/ml versus 2.9 log PFU/ml			pH 7, testing intervals of 10, 60 and 120 minutes				yes		POOR
529	Maryline Girard	2010	na	na	laboratory	laboratory	MNV	MNV	MNV	MNV	Attached viruses (log PFU/ml)	relative humidity	relative humidity		stainless steel	plaque assay	Fisher’s least significant difference test	na	na	na	binary	monotonic	presented	positive	insignificant	25	80	%	inactivation and attachment	inactivation and adsorption	tested	With an increase in relative humdity from 25 to 80%, the recovered viruses increased from approximately 0 log PFU/ml to 2.2 log PFU/ml			pH 9, testing intervals of 10, 60 and 120 minutes				yes		POOR
1115	J.B. Mitchell	2019	na	na	laboratory	laboratory	MNV	MNV	MNV	MNV	log10 reduction	UV dose	UV dose		stainless steel	TCID50	Maximum likelihood estimation	na	na	na	exponential	monotonic	presented	positive	significant	0	30000	mJ‐s cm−2	inactivation	inactivation	tested	A log 10 reduction from 0.5 to approximately 3.5 has been achieved at a UV intensity of 0 versus 30000 mJ‐s cm−2. The intensity cannot be converted to mJ/cm−2 as the authors did not give the exposure times.			253.7 nm			253.7	yes	the tested organisms were added to the cut squares (coupons) of fomites as suspensions as 0·05 μl drops to the surface for a total 100 μl and then spread with a glass rod and allowed to dry (~30 min)	GOOD
8695	Shin Young Park	2015	na	na	laboratory	laboratory	MNV	MNV	MNV	MNV	log10 reduction	UV dose	UV dose		stainless steel	plaque assay	Gompertz model	na	na	na	logarithmic	monotonic	presented	positive	significant	0	300	mWs/cm2	inactivation	inactivation	tested	A log reduction (PFU/ml) from 0 at 0 mWs/cm2 to 3.7 at 120 mWs/cm2 to 4.4 at 300 mWs/cm2.	mJ/cm2	(260,16.13,8.68,114.23)	260 nm			260	yes	50 ul was inoculated on coupons, which were then dried in a laminar flow hood for 1 h	GOOD
529	Maryline Girard	2010	na	na	laboratory	laboratory	HNoV	NoV	NoV	NoV	attached viruses (log RTPCRU)	pH	pH		stainless steel	RT-qPCR	Fisher’s least significant difference test	na	na	na	linear	monotonic	deducted	positive	insignificant	4	9	units	decay and attachment	decay and adsorption	tested	At pH of 4, 7 and 9 for 120 min, the recovered attached viruses were approximately 2.6, 2.8 and 2.9 log RTPCRU			Relative humidity of 25%, testing intervals of 10, 60 and 120 minutes				yes		POOR
529	Maryline Girard	2010	na	na	laboratory	laboratory	HNoV	NoV	NoV	NoV	attached viruses (log RTPCRU)	pH	pH		stainless steel	RT-qPCR	Fisher’s least significant difference test	na	na	na	logarithmic	monotonic	deducted	negative	insignificant	4	9	units	decay and attachment	decay and adsorption	tested	At pH of 4, 7 and 9 for 120 min, the recovered attached viruses were approximately 3.1, 2.3 and 2.4 log RTPCRU			Relative humidity of 80%, testing intervals of 10, 60 and 120 minutes				yes		POOR
529	Maryline Girard	2010	na	na	laboratory	laboratory	HNoV	NoV	NoV	NoV	attached viruses (log RTPCRU)	relative humidity	relative humidity		stainless steel	RT-qPCR	Fisher’s least significant difference test	na	na	na	binary	monotonic	presented	positive	insignificant	25	80	%	decay and attachment	decay and adsorption	tested	With an increase in relative humdity from 25 to 80%, the recovered viruses increased from approximately 2.8 log RTPCRU to 3.1 log RTPCRU			pH 4, testing intervals of 10, 60 and 120 minutes				yes		POOR
529	Maryline Girard	2010	na	na	laboratory	laboratory	HNoV	NoV	NoV	NoV	attached viruses (log RTPCRU)	relative humidity	relative humidity		stainless steel	RT-qPCR	Fisher’s least significant difference test	na	na	na	binary	monotonic	presented	negative	insignificant	25	80	%	decay and attachment	decay and adsorption	tested	With an increase in relative humdity from 25 to 80%, the recovered viruses decreased from approximately 3.0 log RTPCRU to 2.5 log RTPCRU			pH 7, testing intervals of 10, 60 and 120 minutes				yes		POOR
529	Maryline Girard	2010	na	na	laboratory	laboratory	HNoV	NoV	NoV	NoV	attached viruses (log RTPCRU)	relative humidity	relative humidity		stainless steel	RT-qPCR	Fisher’s least significant difference test	na	na	na	binary	monotonic	presented	negative	insignificant	25	80	%	decay and attachment	decay and adsorption	tested	With an increase in relative humdity from 25 to 80%, the recovered viruses decreased from approximately 3.0 log RTPCRU to 2.4 log RTPCRU			pH 9, testing intervals of 10, 60 and 120 minutes				yes		POOR
47	Pengbo Liu	2012	na	na	laboratory	laboratory	NoVGI	NoVGI	NoVGI	NoVGI	log10 gc	temperature	temperature		stainless steel	RT-qPCR	log gc	na	na	na	concave down, decreasing	monotonic	deducted	negative	not tested	4	37	celsius	decay	decay	assumed	At 28 days, the log of NoV gc was approximately 5.4 at 4 degrees, 5.1 at RT and 3.8 at 37 degrees	(4)(0,1,2,4,7,14,21,28)(days)(0,1.14,0.94,1.22,1.57,1.57,1.69,1.84),(22)(0,1,2,4,7,14,21,28)(days)(0,1.35,1.41,1.88,2.42,2.51,3.02,3.03),(37)(0,1,2,4,7,14,21,28)(days)(0,1.86,2.03,2.36,2.55,2.64,3.48,3.65)	(4,23.43,13.74,79.47),(22,12.14,7.94,25.78),(37,11.24,7.16,26.16)	Exposures up to 75 minutes.				yes	Room temperature defined as 21 to 23 degrees.	ADEQUATE
7276	Idrissa Samandoulgou	2021	na	na	laboratory	laboratory	VLP GII.4	VLP GII.4	VLP GII	NoVGII	adhesion (%)	pH	pH		stainless steel	protein assay	Student t-test	na	na	na	logarithmic	monotonic	deducted	negative	significant	4	9	units	adhesion	adsorption	tested	Adhesion decreased with the pH, at pH 4, 7 and 9, that being approximately 94, 70 and 70%. Significant difference between pH 4 and 7, pH 4 and 9, and insignificant difference between pH 7 and 9.			room temperature (22±0.5 °C) for 2–3 h under a flow hood with the fan switched off to minimize evaporation				yes	A droplet (200 µl) containing 0.35±0.01 µg of VLPs was deposited on the center of each test material.	GOOD
7276	Idrissa Samandoulgou	2021	na	na	laboratory	laboratory	VLP GII.4	VLP GII.4	VLP GII	NoVGII	adhesion (%)	temperature	temperature		stainless steel	protein assay	Student t-test	na	na	na	linear	monotonic	deducted	neutral	insignificant	4	65	celsius	adhesion	adsorption	tested	No change in adhesion was observed as the temperature increased from 4 to 22 to 65 degrees, the % adherred being approximately 95, 94 and 96%.			pH 4, 2–3 h under a flow hood with the fan switched off to minimize evaporation				yes	A droplet (200 µl) containing 0.35±0.01 µg of VLPs was deposited on the center of each test material.	GOOD
7276	Idrissa Samandoulgou	2021	na	na	laboratory	laboratory	VLP GII.4	VLP GII.4	VLP GII	NoVGII	adhesion (%)	temperature	temperature		stainless steel	protein assay	Student t-test	na	na	na	exponential	monotonic	deducted	positive	significant	4	65	celsius	adhesion	adsorption	tested	With an increase in temperature, increased also the adherrance from approximately 70 to 70 and 91% at 4, 22 and 65 degrees. The difference was significant between 4 and 65 degrees, and 22 and 65 degrees. The difference was insignificant between 4 and 22 degrees.			pH 7, 2–3 h under a flow hood with the fan switched off to minimize evaporation				yes	A droplet (200 µl) containing 0.35±0.01 µg of VLPs was deposited on the center of each test material.	GOOD
3931	S. Lamhoujeb	2009	na	na	laboratory	laboratory	hNoVGII	NoVGII	NoVGII	NoVGII	NASBA particle units	relative humidity	relative humidity		stainless steel surface	molecular beacon NASBA technique with enzymatic treatment	NASBA particle units	na	na	na	binary	monotonic	presented	positive	not tested	30	86	%	inactivation	inactivation	tested	At seven days, the recovered NPU were approximately 0.01 at low RH versus approximately 2.5 at high RH.	(86)(0,4,21,35,49,56)(days)(0,-0.14,0.09,0.35,-0.01,4.13)	(86,21.83,9.96,-113.58)	7 degrees for up to 56 days.		17		yes	20ul of NoVGII faecal suspension adjusted with nanofiltered water was left to dry for 30 min at RT in a flow hood and then stored for 56 days under the corresponding conditions.	GOOD
3931	S. Lamhoujeb	2009	na	na	laboratory	laboratory	hNoVGII	NoVGII	NoVGII	NoVGII	NASBA particle units	relative humidity	relative humidity		stainless steel surface	molecular beacon NASBA technique with enzymatic treatment	NASBA particle units	na	na	na	binary	monotonic	presented	positive	not tested	30	86	%	inactivation	inactivation	tested	At seven days, the recovered NPU were approximately 0.01 at low RH versus approximately 2.5 at high RH.	(30)(0,4,7)(days)(0,3.24,3.1),(86)(0,4,7,21,28,35)(days)(0,0.46,0.67,1.58,0.58,4.13)	(30,4.44,1.9,-13.43),(86,12.19,6.76,61.88)	20 degrees for up to 7-35 days.		20		yes	20ul of NoVGII faecal suspension adjusted with nanofiltered water was left to dry for 30 min at RT in a flow hood and then stored for 56 days under the corresponding conditions.	GOOD
3931	S. Lamhoujeb	2009	na	na	laboratory	laboratory	hNoVGII	NoVGII	NoVGII	NoVGII	NASBA particle units	temperature	temperature		stainless steel surface	molecular beacon NASBA technique with enzymatic treatment	NASBA particle units	na	na	na	binary	monotonic	presented	positive	not tested	7	20	celsius	inactivation	inactivation	tested	At 35 days, the recovered NPU were approximately 8 at low temperature versus no detected virus in NPU at high temperature.	(7)(0,4,21,35,49,56)(days)(0,-0.14,0.09,0.35,-0.01,4.13),(20)(0,4,7,21,28,35)(0,0.44,0.66,1.55,0.56,4.14)	(7,21.87,9.97,-113.01),(20,12.16,6.72,63.44)	High relative humidity of 86% for up to 35 days.	83			yes	20ul of NoVGII faecal suspension adjusted with nanofiltered water was left to dry for 30 min at RT in a flow hood and then stored for 56 days under the corresponding conditions.	GOOD
1293	Su Jung Kim	2012	na	na	laboratory	laboratory	MS2	F+RNA bacteriophage	F+RNA bacteriophage	F+RNA bacteriophage	D value (days)	temperature	temperature		wood surface	plaque assay	Simple linear regression	na	na	na	linear	monotonic	presented	negative	significant	15	40	celsius	inactivation	inactivation	tested	The mean D-value (days) decreased from approximately 11 at 15 degrees to approximately 0.6 at 40 degrees	days	(15, 19.8),(25,13.2),(32,12.6),(40,9)	RH of 30%	30			yes	100ul with the virus were placed onto wood/steel within a Petri dish, which was then also covered with a lid to prevent dessication, but also kept in place with tape to allow a partial opening.	GOOD
1293	Su Jung Kim	2012	na	na	laboratory	laboratory	MS2	F+RNA bacteriophage	F+RNA bacteriophage	F+RNA bacteriophage	D value (days)	temperature	temperature		wood surface	plaque assay	Simple linear regression	na	na	na	linear	monotonic	presented	negative	significant	15	40	celsius	inactivation	inactivation	tested	The mean D-value (days) decreased from approximately 11 at 15 degrees to approximately 0.6 at 40 degrees	days	(15, 12.6),(25,10.8),(32,4.8),(40,4.8)	RH of 50%	50			yes	100ul with the virus were placed onto wood/steel within a Petri dish, which was then also covered with a lid to prevent dessication, but also kept in place with tape to allow a partial opening.	GOOD
1293	Su Jung Kim	2012	na	na	laboratory	laboratory	MS2	F+RNA bacteriophage	F+RNA bacteriophage	F+RNA bacteriophage	D value (days)	temperature	temperature		wood surface	plaque assay	Simple linear regression	na	na	na	linear	monotonic	presented	negative	significant	15	40	celsius	inactivation	inactivation	tested	The mean D-value (days) decreased from approximately 11 at 15 degrees to approximately 0.6 at 40 degrees	days	(15, 9),(25,9.6),(32,4.2),(40,0.98)	RH of 70%	70			yes	100ul with the virus were placed onto wood/steel within a Petri dish, which was then also covered with a lid to prevent dessication, but also kept in place with tape to allow a partial opening.	GOOD
1293	Su Jung Kim	2012	na	na	laboratory	laboratory	MS2	F+RNA bacteriophage	F+RNA bacteriophage	F+RNA bacteriophage	D value (days)	temperature	temperature		stainless steel surface	plaque assay	Simple linear regression	na	na	na	linear	monotonic	presented	negative	significant	15	40	celsius	inactivation	inactivation	tested	The mean D-value (days) decreased from approximately 11 at 15 degrees to approximately 0.6 at 40 degrees	days	(15,8.4),(25,13.2),(32,2.8),(40,0.05)	RH of 30%	30			yes	100ul with the virus were placed onto wood/steel within a Petri dish, which was then also covered with a lid to prevent dessication, but also kept in place with tape to allow a partial opening.	GOOD
1293	Su Jung Kim	2012	na	na	laboratory	laboratory	MS2	F+RNA bacteriophage	F+RNA bacteriophage	F+RNA bacteriophage	D value (days)	temperature	temperature		stainless steel surface	plaque assay	Simple linear regression	na	na	na	linear	monotonic	presented	negative	significant	15	40	celsius	inactivation	inactivation	tested	The mean D-value (days) decreased from approximately 11 at 15 degrees to approximately 0.6 at 40 degrees	days	(15, 9),(25,2.4),(32,1.2),(40,0.84)	RH of 50%	50			yes	100ul with the virus were placed onto wood/steel within a Petri dish, which was then also covered with a lid to prevent dessication, but also kept in place with tape to allow a partial opening.	GOOD
1293	Su Jung Kim	2012	na	na	laboratory	laboratory	MS2	F+RNA bacteriophage	F+RNA bacteriophage	F+RNA bacteriophage	D value (days)	temperature	temperature		stainless steel surface	plaque assay	Simple linear regression	na	na	na	linear	monotonic	presented	negative	significant	15	40	celsius	inactivation	inactivation	tested	The mean D-value (days) decreased from approximately 11 at 15 degrees to approximately 0.6 at 40 degrees	days	(15,11.4),(25,4.8),(32,1.6),(40,0.48)	RH of 70%	70			yes	100ul with the virus were placed onto wood/steel within a Petri dish, which was then also covered with a lid to prevent dessication, but also kept in place with tape to allow a partial opening.	GOOD
1293	Su Jung Kim	2012	na	na	laboratory	laboratory	MS2	F+RNA bacteriophage	F+RNA bacteriophage	F+RNA bacteriophage	D value (days)	relative humidity	relative humidity		wood surface	plaque assay	Simple linear regression	na	na	na	linear	monotonic	presented	negative	significant	30	70	%	inactivation	inactivation	tested	The mean D-value (days) decreased from approximately 1.9 at 30% RH to approximately 0.5 at 70% RH	days	(30,19.8),(50,12.6),(70,9)	15 degrees		15		yes	100ul with the virus were placed onto wood/steel within a Petri dish, which was then also covered with a lid to prevent dessication, but also kept in place with tape to allow a partial opening.	GOOD
1293	Su Jung Kim	2012	na	na	laboratory	laboratory	MS2	F+RNA bacteriophage	F+RNA bacteriophage	F+RNA bacteriophage	D value (days)	relative humidity	relative humidity		wood surface	plaque assay	Simple linear regression	na	na	na	linear	monotonic	presented	negative	significant	30	70	%	inactivation	inactivation	tested	The mean D-value (days) decreased from approximately 1.9 at 30% RH to approximately 0.5 at 70% RH	days	(30,13.2),(50,10.8),(70,9.6)	25 degrees		25		yes	100ul with the virus were placed onto wood/steel within a Petri dish, which was then also covered with a lid to prevent dessication, but also kept in place with tape to allow a partial opening.	GOOD
1293	Su Jung Kim	2012	na	na	laboratory	laboratory	MS2	F+RNA bacteriophage	F+RNA bacteriophage	F+RNA bacteriophage	D value (days)	relative humidity	relative humidity		wood surface	plaque assay	Simple linear regression	na	na	na	linear	monotonic	presented	negative	significant	30	70	%	inactivation	inactivation	tested	The mean D-value (days) decreased from approximately 1.9 at 30% RH to approximately 0.5 at 70% RH	days	(30,12.6),(50,4.8),(70,4.2)	32 degrees		32		yes	100ul with the virus were placed onto wood/steel within a Petri dish, which was then also covered with a lid to prevent dessication, but also kept in place with tape to allow a partial opening.	GOOD
1293	Su Jung Kim	2012	na	na	laboratory	laboratory	MS2	F+RNA bacteriophage	F+RNA bacteriophage	F+RNA bacteriophage	D value (days)	relative humidity	relative humidity		wood surface	plaque assay	Simple linear regression	na	na	na	linear	monotonic	presented	negative	significant	30	70	%	inactivation	inactivation	tested	The mean D-value (days) decreased from approximately 1.9 at 30% RH to approximately 0.5 at 70% RH	days	(30,9),(50,4.8),(70,0.98)	40 degrees		40		yes	100ul with the virus were placed onto wood/steel within a Petri dish, which was then also covered with a lid to prevent dessication, but also kept in place with tape to allow a partial opening.	GOOD
1293	Su Jung Kim	2012	na	na	laboratory	laboratory	MS2	F+RNA bacteriophage	F+RNA bacteriophage	F+RNA bacteriophage	D value (days)	relative humidity	relative humidity		stainless steel surface	plaque assay	Simple linear regression	na	na	na	linear	monotonic	presented	negative	significant	30	70	%	inactivation	inactivation	tested	The mean D-value (days) decreased from approximately 1.9 at 30% RH to approximately 0.5 at 70% RH	days	(30,8.4),(50,9),(70,11.4)	15 degrees		15		yes	100ul with the virus were placed onto wood/steel within a Petri dish, which was then also covered with a lid to prevent dessication, but also kept in place with tape to allow a partial opening.	GOOD
1293	Su Jung Kim	2012	na	na	laboratory	laboratory	MS2	F+RNA bacteriophage	F+RNA bacteriophage	F+RNA bacteriophage	D value (days)	relative humidity	relative humidity		stainless steel surface	plaque assay	Simple linear regression	na	na	na	linear	monotonic	presented	negative	significant	30	70	%	inactivation	inactivation	tested	The mean D-value (days) decreased from approximately 1.9 at 30% RH to approximately 0.5 at 70% RH	days	(30,13.2),(50,2.4),(70,4.8)	25 degrees		25		yes	100ul with the virus were placed onto wood/steel within a Petri dish, which was then also covered with a lid to prevent dessication, but also kept in place with tape to allow a partial opening.	GOOD
1293	Su Jung Kim	2012	na	na	laboratory	laboratory	MS2	F+RNA bacteriophage	F+RNA bacteriophage	F+RNA bacteriophage	D value (days)	relative humidity	relative humidity		stainless steel surface	plaque assay	Simple linear regression	na	na	na	linear	monotonic	presented	negative	significant	30	70	%	inactivation	inactivation	tested	The mean D-value (days) decreased from approximately 1.9 at 30% RH to approximately 0.5 at 70% RH	days	(30,2.8),(50,1.2),(70,1.6)	32 degrees		32		yes	100ul with the virus were placed onto wood/steel within a Petri dish, which was then also covered with a lid to prevent dessication, but also kept in place with tape to allow a partial opening.	GOOD
1293	Su Jung Kim	2012	na	na	laboratory	laboratory	MS2	F+RNA bacteriophage	F+RNA bacteriophage	F+RNA bacteriophage	D value (days)	relative humidity	relative humidity		stainless steel surface	plaque assay	Simple linear regression	na	na	na	linear	monotonic	presented	negative	significant	30	70	%	inactivation	inactivation	tested	The mean D-value (days) decreased from approximately 1.9 at 30% RH to approximately 0.5 at 70% RH	days	(30,0.05),(50,0.84),(70,0.48)	40 degrees		40		yes	100ul with the virus were placed onto wood/steel within a Petri dish, which was then also covered with a lid to prevent dessication, but also kept in place with tape to allow a partial opening.	GOOD
1293	Su Jung Kim	2012	na	na	laboratory	laboratory	MNV	MNV	MNV	MNV	D value (days)	temperature	temperature		wood surface	plaque assay	Simple linear regression	na	na	na	linear	monotonic	presented	negative	significant	15	40	celsius	inactivation	inactivation	tested	The mean D-value (days) decreased from approximately 2.4 at 15 degrees to approximately 0.6 at 40 degrees	days	(15,4.8),(25,10.2),(32,3.2),(40,1.12)	RH of 30%	30			yes	100ul with the virus were placed onto wood/steel within a Petri dish, which was then also covered with a lid to prevent dessication, but also kept in place with tape to allow a partial opening.	GOOD
1293	Su Jung Kim	2012	na	na	laboratory	laboratory	MNV	MNV	MNV	MNV	D value (days)	temperature	temperature		wood surface	plaque assay	Simple linear regression	na	na	na	linear	monotonic	presented	negative	significant	15	40	celsius	inactivation	inactivation	tested	The mean D-value (days) decreased from approximately 2.4 at 15 degrees to approximately 0.6 at 40 degrees	days	(15, 7.2),(25,7.2),(32,0.48),(40,0.48)	RH of 50%	50			yes	100ul with the virus were placed onto wood/steel within a Petri dish, which was then also covered with a lid to prevent dessication, but also kept in place with tape to allow a partial opening.	GOOD
1293	Su Jung Kim	2012	na	na	laboratory	laboratory	MNV	MNV	MNV	MNV	D value (days)	temperature	temperature		wood surface	plaque assay	Simple linear regression	na	na	na	linear	monotonic	presented	negative	significant	15	40	celsius	inactivation	inactivation	tested	The mean D-value (days) decreased from approximately 2.4 at 15 degrees to approximately 0.6 at 40 degrees	days	(15,6.6),(25,2.4),(32,1.6),(40,0.08)	RH of 70%	70			yes	100ul with the virus were placed onto wood/steel within a Petri dish, which was then also covered with a lid to prevent dessication, but also kept in place with tape to allow a partial opening.	GOOD
1293	Su Jung Kim	2012	na	na	laboratory	laboratory	MNV	MNV	MNV	MNV	D value (days)	temperature	temperature		stainless steel surface	plaque assay	Simple linear regression	na	na	na	linear	monotonic	presented	negative	significant	15	40	celsius	inactivation	inactivation	tested	The mean D-value (days) decreased from approximately 2.4 at 15 degrees to approximately 0.6 at 40 degrees	days	(15, 0.54),(25,3.2),(32,0.08),(40,0.07)	RH of 30%	30			yes	100ul with the virus were placed onto wood/steel within a Petri dish, which was then also covered with a lid to prevent dessication, but also kept in place with tape to allow a partial opening.	GOOD
1293	Su Jung Kim	2012	na	na	laboratory	laboratory	MNV	MNV	MNV	MNV	D value (days)	temperature	temperature		stainless steel surface	plaque assay	Simple linear regression	na	na	na	linear	monotonic	presented	negative	significant	15	40	celsius	inactivation	inactivation	tested	The mean D-value (days) decreased from approximately 2.4 at 15 degrees to approximately 0.6 at 40 degrees	days	(15, 0.6),(25,1.26),(32,0.06),(40,0.07)	RH of 50%	50			yes	100ul with the virus were placed onto wood/steel within a Petri dish, which was then also covered with a lid to prevent dessication, but also kept in place with tape to allow a partial opening.	GOOD
1293	Su Jung Kim	2012	na	na	laboratory	laboratory	MNV	MNV	MNV	MNV	D value (days)	temperature	temperature		stainless steel surface	plaque assay	Simple linear regression	na	na	na	linear	monotonic	presented	negative	significant	15	40	celsius	inactivation	inactivation	tested	The mean D-value (days) decreased from approximately 2.4 at 15 degrees to approximately 0.6 at 40 degrees	days	(15, 0.6),(25,0.22),(32,0.12),(40,0.08)	RH of 70%	70			yes	100ul with the virus were placed onto wood/steel within a Petri dish, which was then also covered with a lid to prevent dessication, but also kept in place with tape to allow a partial opening.	GOOD
1293	Su Jung Kim	2012	na	na	laboratory	laboratory	MNV	MNV	MNV	MNV	D value (days)	relative humidity	relative humidity		wood surface	plaque assay	Simple linear regression	na	na	na	linear	monotonic	presented	negative	insignificant	30	70	%	inactivation	inactivation	tested	The mean D-value (days) decreased from approximately 11.5 at 30% RH to approximately 4.8 at 70% RH	days	(30,4.8),(50,7.2),(70,6.6)	15 degrees		15		yes	100ul with the virus were placed onto wood/steel within a Petri dish, which was then also covered with a lid to prevent dessication, but also kept in place with tape to allow a partial opening.	GOOD
1293	Su Jung Kim	2012	na	na	laboratory	laboratory	MNV	MNV	MNV	MNV	D value (days)	relative humidity	relative humidity		wood surface	plaque assay	Simple linear regression	na	na	na	linear	monotonic	presented	negative	insignificant	30	70	%	inactivation	inactivation	tested	The mean D-value (days) decreased from approximately 11.5 at 30% RH to approximately 4.8 at 70% RH	days	(30,10.2),(50,7.2),(70,2.4)	25 degrees		25		yes	100ul with the virus were placed onto wood/steel within a Petri dish, which was then also covered with a lid to prevent dessication, but also kept in place with tape to allow a partial opening.	GOOD
1293	Su Jung Kim	2012	na	na	laboratory	laboratory	MNV	MNV	MNV	MNV	D value (days)	relative humidity	relative humidity		wood surface	plaque assay	Simple linear regression	na	na	na	linear	monotonic	presented	negative	insignificant	30	70	%	inactivation	inactivation	tested	The mean D-value (days) decreased from approximately 11.5 at 30% RH to approximately 4.8 at 70% RH	days	(30,3.2),(50,0.48),(70,1.6)	32 degrees		32		yes	100ul with the virus were placed onto wood/steel within a Petri dish, which was then also covered with a lid to prevent dessication, but also kept in place with tape to allow a partial opening.	GOOD
1293	Su Jung Kim	2012	na	na	laboratory	laboratory	MNV	MNV	MNV	MNV	D value (days)	relative humidity	relative humidity		wood surface	plaque assay	Simple linear regression	na	na	na	linear	monotonic	presented	negative	insignificant	30	70	%	inactivation	inactivation	tested	The mean D-value (days) decreased from approximately 11.5 at 30% RH to approximately 4.8 at 70% RH	days	(30,1.12),(50,0.48),(70,0.08)	40 degrees		40		yes	100ul with the virus were placed onto wood/steel within a Petri dish, which was then also covered with a lid to prevent dessication, but also kept in place with tape to allow a partial opening.	GOOD
1293	Su Jung Kim	2012	na	na	laboratory	laboratory	MNV	MNV	MNV	MNV	D value (days)	relative humidity	relative humidity		stainless steel surface	plaque assay	Simple linear regression	na	na	na	linear	monotonic	presented	negative	insignificant	30	70	%	inactivation	inactivation	tested	The mean D-value (days) decreased from approximately 11.5 at 30% RH to approximately 4.8 at 70% RH	days	(30,0.54),(50,0.6),(70,0.6)	15 degrees		15		yes	100ul with the virus were placed onto wood/steel within a Petri dish, which was then also covered with a lid to prevent dessication, but also kept in place with tape to allow a partial opening.	GOOD
1293	Su Jung Kim	2012	na	na	laboratory	laboratory	MNV	MNV	MNV	MNV	D value (days)	relative humidity	relative humidity		stainless steel surface	plaque assay	Simple linear regression	na	na	na	linear	monotonic	presented	negative	insignificant	30	70	%	inactivation	inactivation	tested	The mean D-value (days) decreased from approximately 11.5 at 30% RH to approximately 4.8 at 70% RH	days	(30,3.2),(50,1.26),(70,0.22)	25 degrees		25		yes	100ul with the virus were placed onto wood/steel within a Petri dish, which was then also covered with a lid to prevent dessication, but also kept in place with tape to allow a partial opening.	GOOD
1293	Su Jung Kim	2012	na	na	laboratory	laboratory	MNV	MNV	MNV	MNV	D value (days)	relative humidity	relative humidity		stainless steel surface	plaque assay	Simple linear regression	na	na	na	linear	monotonic	presented	negative	insignificant	30	70	%	inactivation	inactivation	tested	The mean D-value (days) decreased from approximately 11.5 at 30% RH to approximately 4.8 at 70% RH	days	(30,0.08),(50,0.06),(70,0.12)	32 degrees		32		yes	100ul with the virus were placed onto wood/steel within a Petri dish, which was then also covered with a lid to prevent dessication, but also kept in place with tape to allow a partial opening.	GOOD
1293	Su Jung Kim	2012	na	na	laboratory	laboratory	MNV	MNV	MNV	MNV	D value (days)	relative humidity	relative humidity		stainless steel surface	plaque assay	Simple linear regression	na	na	na	linear	monotonic	presented	negative	insignificant	30	70	%	inactivation	inactivation	tested	The mean D-value (days) decreased from approximately 11.5 at 30% RH to approximately 4.8 at 70% RH	days	(30,0.07),(50,0.07),(70,0.08)	40 degrees		40		yes	100ul with the virus were placed onto wood/steel within a Petri dish, which was then also covered with a lid to prevent dessication, but also kept in place with tape to allow a partial opening.	GOOD
131	David Buckley	2017	na	na	laboratory	laboratory	FCV	FCV	FCV	FCV	log10 reduction	relative humidity	relative humidity		wool fibers	plaque assay	one-way multiple-comparison t test	na	na	na	binary	monotonic	presented	positive	significant	30	70	%	inactivation	inactivation	tested	With a decrease in relative humidity, the virus survived for longer periods of time and at a higher infectious levels.	(30)(0,1,2,3,7,15,30,60)(days)(0,1.38,1.63,1.81,2.96,4.67,5.45,5.47),(70)(0,1,2,3,7,15,30,60)(days)(0,1.51,2.11,2.64,4.10,5.48,5.50,5.53)	(30,6.10,4.46,9.61),(70,3.11,2.26,5.00)	25 degrees over 60 days		25		yes	Data for relative humidity is to be extracted independently from the graphs for comparisons.	GOOD
131	David Buckley	2017	na	na	laboratory	laboratory	FCV	FCV	FCV	FCV	log10 reduction	relative humidity	relative humidity		wool fibers	RT-qPCR	one-way multiple-comparison t test	na	na	na	binary	monotonic	presented	positive	significant	30	70	%	decay	decay	assumed	With a decrease in relative humidity, the virus survived for longer periods of time and at a higher infectious levels.	(30)(0,1,2,3,7,15,30,60)(days)(0,-0.58,-0.23,-0.68,-0.41,0.11,0.21,1.27),(70)(0,1,2,3,7,15,30,60)(days)(0,-0.26,-0.14,-0.51,-0.33,-0.11,0.33,1.32)	(30,36.77,27.28,56.41),(70,38.74,29.88,55.1)	25 degrees over 60 days		25		yes	Data for relative humidity is to be extracted independently from the graphs for comparisons.	GOOD
131	David Buckley	2017	na	na	laboratory	laboratory	MNV	MNV	MNV	MNV	log10 reduction	relative humidity	relative humidity		wool fibers	plaque assay	one-way multiple-comparison t test	na	na	na	binary	monotonic	presented	positive	significant	30	70	%	inactivation	inactivation	tested	With a decrease in relative humidity, the virus survived for longer periods of time and at a higher infectious levels.	(30)(0,1,2,3,7,15,30,60)(days)(0,1.34,1.70,2.13,2.30,3.70,5.06,5.06),(70)(0,1,2,3,7,15,30,60)(days)(0,1.72,1.87,2.38,4.33,5.09,5.06,5.06)	(30,7.07,5.31,10.55),(70,3.33,2.30,6.00)	25 degrees over 60 days		25		yes	Data for relative humidity is to be extracted independently from the graphs for comparisons.	GOOD
131	David Buckley	2017	na	na	laboratory	laboratory	MNV	MNV	MNV	MNV	log10 reduction	relative humidity	relative humidity		wool fibers	RT-qPCR	one-way multiple-comparison t test	na	na	na	binary	monotonic	presented	positive	significant	30	70	%	decay	decay	assumed	With a decrease in relative humidity, the virus survived for longer periods of time and at a higher infectious levels.	(30)(0,1,2,3,7,15,30,60)(days)(0,0.42,0.3,0.37,0.52,0.47,0.72,0.79),(70)(0,1,2,3,7,15,30,60)(days)(0,0.52,0.42,0.47,0.54,0.72,1.16,0.69)	(30,105.3,66.01,260.16),(70,112.77,52.04,-675.74)	25 degrees over 60 days		25		yes	Data for relative humidity is to be extracted independently from the graphs for comparisons.	GOOD

### Sheet: Lab_Liquid
covidence_id	first_author	year_of_article	year_of_data	span_of_sampling_months	type_of_study	type_of_study_cleaned	norovirus_types	norovirus_types_cleaned	norovirus_types_cleaned_2	norovirus_types_cleaned_3	norovirus_variables_cleaned	environmental_variables	environmental_variables_cleaned	precipitation_standardisation_denominator	setting	laboratory_methods	data_analysis_methods	country_and_region	region_type_cleaned	region_type_cleaned_2	type_of_relationship	type_of_relationship_2	type_of_relationship_deducted_presented	direction_of_relationship	statistical_significance	environmental_boundary_lower	environmental_boundary_higher	environmental_unit_type	mechanism_of_influence	mechanism_of_influence_cleaned	mechanism_of_influence_tested_or_assumed	quantify_the_change	data (temp/humidity/others)(times)(time_unit)(measurement_log_reduction)	D-value (temp/humidity/others, D-value, lower D-value, higher D-value)	concomitant_conditions	figure_or_data_available_to_extract	notes	CASP TOTAL
7947	Keleigh Provost	2011	na	na	laboratory	laboratory	MNV	MNV	MNV	MNV	log10 reduction	pH	pH		buffer solution	plaque assay	log reduction (N/N0)	na	na	na	logarithmic	monotonic	deducted	negative	not tested	1	3	units	inactivation	inactivation	tested	For pH 1, a log reduction (N/N0) of 2.73 (SD at 3.00). For pH 2, a log reduction of 1.21 (SD at 2.00). For pH 3, a log reduction of 0.29, (SD at 0.71).	minutes	(1,10.96),(2,25.28),(3,107.06)	at 37oC for 30 min	yes	With a decrease in acidity, decreases the log reduction of the virus. The initial titre is reported at 7.5 x 10^5 PFU/ml for MNV.	GOOD
7947	Keleigh Provost	2011	na	na	laboratory	laboratory	FCV	FCV	FCV	FCV	log10 reduction	pH	pH		buffer solution	plaque assay	log reduction (N/N0)	na	na	na	logarithmic	monotonic	deducted	negative	not tested	2	5	units	inactivation	inactivation	tested	For pH 2, a log reduction (N/N0) of 5.08 (SD at 5.97). For pH 3, a log reduction of 1.42 (SD at 1.73). For pH 4, a log reduction of 1.23 (SD at 1.56). For pH 5, a log reduction of 0.75 (SD at 2.00)	minutes	(2,5.91),(3,20.68),(4,23.95),(5,37.92)	at 37oC for 30 min	yes	With a decrease in acidity, decreases the log reduction of the virus. Authors report complete reduction of FCV at pH 2. The initial titre is reported at 5.8 x 10^7 PFU/ml for FCV. However, the complete log reduction of the initial titre would be expected to be at around 7.5, whereas the graph shows it to be at around 5.	GOOD
1915	Nicole Abou-Hamad	2023	na	na	laboratory	laboratory	VLP GII.17	VLP GII.17	VLP GII	NoVGII	hydrodynamic diameter (Z-Average size)	temperature	temperature		buffer solution	light scattering	visual	na	na	na	threshold, exponential	monotonic	deducted	positive	not tested	25	70	celsius	aggregation, decay	aggregation and decay	tested	For temperatures up to 60 degrees, no change in the average size. At 65 degrees, aggregates form, and at 70 degrees, no VLP can be observed.			at pH 7.2 for 10 min	yes	For comparison, the ionic strength was 180mM.	GOOD
1915	Nicole Abou-Hamad	2023	na	na	laboratory	laboratory	VLP GII.17	VLP GII.17	VLP GII	NoVGII	hydrodynamic diameter (Z-Average size)	pH	pH		buffer solution	light scattering	visual	na	na	na	threshold, nonmonotonic	nonmonotonic	deducted	nonmonotonic	not tested	2	10.6	units	aggregation	aggregation	tested	For pH between 2 and 5.5, there is a significant increase in the average size due to aggregation, whereas at pH 6 to 9.6, the size is stable, followed by the formation of aggregates at pH 10.6.				yes	For comparison, the ionic strength was 180mM.	GOOD
1915	Nicole Abou-Hamad	2023	na	na	laboratory	laboratory	VLP GII.17	VLP GII.17	VLP GII	NoVGII	zeta potential	temperature	temperature		buffer solution	light scattering	visual	na	na	na	threshold, nonmonotonic	nonmonotonic	deducted	nonmonotonic	not tested	25	70	celsius	aggregation, decay	aggregation and decay	assumed	For temperature up to 60 degrees, the zeta potential is stable, followed by an increase at 65 degrees likely due to aggregation, followed by a decrease at 68 and 70 degrees due to decay.			at pH 7.2 for 10 min	yes	For comparison, the ionic strength was 180mM.	GOOD
1915	Nicole Abou-Hamad	2023	na	na	laboratory	laboratory	VLP GII.17	VLP GII.17	VLP GII	NoVGII	zeta potential	pH	pH		buffer solution	light scattering	visual	na	na	na	threshold, nonmonotonic	nonmonotonic	deducted	nonmonotonic	not tested	2	10.6	units	surface charge	electric charge	tested	The isoelectric point is 3.5. With more acidic conditions, the virus is positively charged, and more alkaline conditions, the virus is negatively charged.				yes	For comparison, the ionic strength was 180mM.	GOOD
1915	Nicole Abou-Hamad	2023	na	na	laboratory	laboratory	VLP GII.4	VLP GII.4	VLP GII	NoVGII	hydrodynamic diameter (Z-Average size)	temperature	temperature		buffer solution	light scattering	visual	na	na	na	threshold, exponential	monotonic	deducted	positive	not tested	25	70	celsius	aggregation, decay	aggregation and decay	tested	For temperatures up to 60 degrees, no change in the average size. At 65 degrees, aggregates form, and at 70 degrees, no VLP can be observed.			at pH 7.2 for 10 min	yes	For comparison, the ionic strength was 180mM.	GOOD
1915	Nicole Abou-Hamad	2023	na	na	laboratory	laboratory	VLP GII.4	VLP GII.4	VLP GII	NoVGII	hydrodynamic diameter (Z-Average size)	pH	pH		buffer solution	light scattering	visual	na	na	na	threshold, nonmonotonic	nonmonotonic	deducted	nonmonotonic	not tested	2	10.6	units	aggregation	aggregation	tested	For pH between 2 and 5.5, there is a significant increase in the average size due to aggregation, whereas at pH 6 to 10.6, the size is stable.				yes	For comparison, the ionic strength was 180mM.	GOOD
1915	Nicole Abou-Hamad	2023	na	na	laboratory	laboratory	VLP GII.4	VLP GII.4	VLP GII	NoVGII	zeta potential	temperature	temperature		buffer solution	light scattering	visual	na	na	na	threshold, nonmonotonic	nonmonotonic	deducted	nonmonotonic	not tested	25	70	celsius	aggregation, decay	aggregation and decay	assumed	For temperature up to 60 degrees, the zeta potential is stable, followed by an increase at 65 degrees likely due to aggregation, followed by a decrease at 68 and 70 degrees due to decay.			at pH 7.2 for 10 min	yes	For comparison, the ionic strength was 180mM.	GOOD
1915	Nicole Abou-Hamad	2023	na	na	laboratory	laboratory	VLP GII.4	VLP GII.4	VLP GII	NoVGII	zeta potential	pH	pH		buffer solution	light scattering	visual	na	na	na	threshold, nonmonotonic	nonmonotonic	deducted	nonmonotonic	not tested	2	10.6	units	surface charge	electric charge	tested	The isoelectric point is 3.0. With more acidic conditions, the virus is positively charged, and more alkaline conditions, the virus is negatively charged.				yes	For comparison, the ionic strength was 180mM.	GOOD
488	Paul B. Allwood	2003	na	na	laboratory	laboratory	FCV	FCV	FCV	FCV	D value (number of days for 90% reduction)	temperature	temperature		processed tap water	TCID50	D value (number of days for 90% reduction), non-parametric test	na	na	na	concave down, decreasing	monotonic	deducted	negative	not tested	4	37	celsius	inactivation	inactivation	tested	The D value is 7.7, 5.7 and 3 for 4, 25 and 37 degrees .	days	(4,7.3),(25,5.2),(37,2.0)		yes	Exposure for up to 28 days, but the number of days is not a factor to be included further as sampling was done at regular intervals, and the calculation of the d-value already takes into account the number of days. With an increase in temperature, decreases the D value (inactivation of 90% of viruses is achieved in fewer days), hence a negative relationship.	GOOD
488	Paul B. Allwood	2003	na	na	laboratory	laboratory	MS2	F+RNA bacteriophage	F+RNA bacteriophage	F+RNA bacteriophage	D value (number of days for 90% reduction)	temperature	temperature		processed tap water	plaque assay	D value (number of days for 90% reduction), non-parametric test	na	na	na	concave down, decreasing	monotonic	deducted	negative	not tested	4	37	celsius	inactivation	inactivation	tested	The D value is 25.7, 18.7 and 2.7 for 4, 25 and 37 degrees .	days	(4,25.7),(25,18.7),(37,2.7)		yes	Exposure for up to 28 days, but the number of days is not a factor to be included further as sampling was done at regular intervals, and the calculation of the d-value already takes into account the number of days. With an increase in temperature, decreases the D value (inactivation of 90% of viruses is achieved in fewer days), hence a negative relationship.	GOOD
8121	Elbashir Araud	2016	na	na	laboratory	laboratory	TV	TV	TV	TV	D value (number of seconds for 90% reduction)	temperature	temperature		culture medium	plaque assay	D value (number of seconds for 90% reduction)	na	na	na	linear	monotonic	deducted	negative	not tested	62	80	celsius	capsid decay	capsid decay	tested	The D value is 29.4, 2.71 and 0.32 (units/second) at 62, 72 and 80 degrees.	seconds	(62,29.4),(72,2.71),(80,0.32)		yes	Although the authors evaluate log linear, weibull and biphasic models, it is for the variables time versus virus titres, hence the presented signifiance levels are not relevant for temperature versus virus titres, and the relationships mentioned in this form are deducted. With an increase in temperature, decreases the D value (inactivation of 90% of viruses is achieved in fewer days), hence a negative relationship.	GOOD
8121	Elbashir Araud	2016	na	na	laboratory	laboratory	MNV	MNV	MNV	MNV	D value (number of seconds for 90% reduction)	temperature	temperature		culture medium	plaque assay	D value (number of seconds for 90% reduction)	na	na	na	logarithmic	monotonic	deducted	negative	not tested	62	80	celsius	capsid decay	capsid decay	tested	The D value is 91.8, 0.72 and 0.32 (units/second) at 62, 72 and 80 degrees.	seconds	(62,91.8),(72,0.72),(80,0.32)		yes	Although the authors evaluate log linear, weibull and biphasic models, it is for the variables time versus virus titres, hence the presented signifiance levels are not relevant for temperature versus virus titres, and the relationships mentioned in this form are deducted. With an increase in temperature, decreases the D value (inactivation of 90% of viruses is achieved in fewer days), hence a negative relationship.	GOOD
1634	Elbashir Araud	2020	na	na	laboratory	laboratory	TV	TV	TV	TV	log10 reduction	UV wavelength	UV wavelength		partially treated wastewater	plaque assay	ANOVA	na	na	na	binary	monotonic	presented	neutral	insignificant	220	254	nm	na	na	na	No difference quantified by wavelength			pH of 8.57	yes		GOOD
1634	Elbashir Araud	2020	na	na	laboratory	laboratory	TV	TV	TV	TV	log10 reduction	UV dose	UV dose		partially treated wastewater	plaque assay	Pearson correlation	na	na	na	linear	monotonic	presented	positive	significant	0	30	mJ/cm2	inactivation	inactivation	tested	y=0.18x (R^2=0.95), where x-axis is UV dose (mJ/cm2) between 0 and 30, and y-axis is log10 reduction in PFU between 0 and <6.	mJ/cm2	(220,8.04,6.23,11.33)	220 nm	yes		GOOD
1634	Elbashir Araud	2020	na	na	laboratory	laboratory	TV	TV	TV	TV	log10 reduction	UV dose	UV dose		partially treated wastewater	plaque assay	Pearson correlation	na	na	na	linear	monotonic	presented	positive	significant	0	30	mJ/cm2	inactivation	inactivation	tested	y=0.18x (R^2=0.95), where x-axis is UV dose (mJ/cm2) between 0 and 30, and y-axis is log10 reduction in PFU between 0 and <6.	mJ/cm2	(254,6.69,5.64,8.2)	254 nm	yes		GOOD
1634	Elbashir Araud	2020	na	na	laboratory	laboratory	TV	TV	TV	TV	log10 reduction	UV wavelength	UV wavelength		partially treated wastewater	RT-qPCR	ANOVA	na	na	na	binary	monotonic	presented	negative	significant	220	254	nm	decay	decay	assumed	Slope of decay at 220 nm is 0.06 whereas that of 254 nm us 0.02.			pH of 8.57	yes	With a decrease in wavelength, increased the decay rate of the virion and the genome.	GOOD
1634	Elbashir Araud	2020	na	na	laboratory	laboratory	TV	TV	TV	TV	log10 reduction	UV dose	UV dose		partially treated wastewater	RT-qPCR	Pearson correlation	na	na	na	linear	monotonic	presented	positive	significant	0	37.5	mJ/cm2	decay	decay	assumed	y=0.06 (R^2=0.94), where x-axis is UV dose (mJ/cm2) between 0 and 37.5, and y-axis is log10 reduction in copy number of NSP gene between 0 and <3.	mJ/cm2	(220,16.6666666666667)	220 nm	yes		GOOD
1634	Elbashir Araud	2020	na	na	laboratory	laboratory	TV	TV	TV	TV	log10 reduction	UV dose	UV dose		partially treated wastewater	RT-qPCR	Pearson correlation	na	na	na	linear	monotonic	presented	positive	significant	0	30	mJ/cm2	decay	decay	assumed	y=0.02 (R^2=0.98), where x-axis is UV dose (mJ/cm2) between 0 and 30.0, and y-axis is log10 reduction in copy number of NSP gene between 0 and <3.	mJ/cm2	(254,50)	254 nm	yes		GOOD
1634	Elbashir Araud	2020	na	na	laboratory	laboratory	TV	TV	TV	TV	log10 reduction	UV wavelength	UV wavelength		partially treated wastewater	RT-qPCR	ANOVA	na	na	na	binary	monotonic	presented	negative	significant	220	254	nm	gene decay	genome decay	tested	Slope of decay at 220 nm is 0.03 whereas that of 254 nm us 0.015.			pH of 8.57	yes	With a decrease in wavelength, increased the decay rate of the genome. This one is different because they separately tested the decay on the extracted RNA genomes independently of the virion.	GOOD
1634	Elbashir Araud	2020	na	na	laboratory	laboratory	TV	TV	TV	TV	log10 reduction	UV dose	UV dose		partially treated wastewater	RT-qPCR	Pearson correlation	na	na	na	linear	monotonic	presented	positive	significant	0	17.5	mJ/cm2	gene decay	genome decay	tested	y=0.03 (R^2=0.99), where x-axis is UV dose (mJ/cm2) between 0 and 17.5, and y-axis is log10 reduction in copy number of NSP gene between 0 and <1.	mJ/cm2	(220,33.3333333333333)	220 nm	yes	This one is different because they separately tested the decay on the extracted RNA genomes independently of the virion.	GOOD
1634	Elbashir Araud	2020	na	na	laboratory	laboratory	TV	TV	TV	TV	log10 reduction	UV dose	UV dose		partially treated wastewater	RT-qPCR	Pearson correlation	na	na	na	linear	monotonic	presented	positive	significant	0	47.5	mJ/cm2	gene decay	genome decay	tested	y=0.015 (R^2=0.99), where x-axis is UV dose (mJ/cm2) between 0 and 47.5, and y-axis is log10 reduction in copy number of NSP gene between 0 and <1.	mJ/cm2	(254,66.6666666666667)	254 nm	yes	This one is different because they separately tested the decay on the extracted RNA genomes independently of the virion.	GOOD
318	Jinhee Bae	2008	na	na	laboratory	laboratory	FCV	FCV	FCV	FCV	mean reduction rate (log10/day)	temperature	temperature		surface water	plaque assay	mean reduction rate (log10/day)	na	na	na	linear	monotonic	deducted	positive	not tested	4	25	celsius	inactivation	inactivation	tested	Decay rate (log10/day) increased from 0.19 +/- 0.05 to 0.40 +/- 0.14 at 4 degrees comparing to 25 degrees	days	(4,5.26),(25,2.5)	Average pH of 7.32	no		GOOD
318	Jinhee Bae	2008	na	na	laboratory	laboratory	MS2	F+RNA bacteriophage	F+RNA bacteriophage	F+RNA bacteriophage	mean reduction rate (log10/day)	temperature	temperature		surface water	plaque assay	mean reduction rate (log10/day)	na	na	na	linear	monotonic	deducted	positive	not tested	4	25	celsius	inactivation	inactivation	tested	Decay rate (log10/day) increased from 0.05+/- 0.02 to 0.13 +/- 0.04 at 4 degrees comparing to 25 degrees	days	(4,20),(25,7.69)	Average pH of 7.32	no		GOOD
318	Jinhee Bae	2008	na	na	laboratory	laboratory	FCV	FCV	FCV	FCV	mean reduction rate (log10/day)	temperature	temperature		ground water	plaque assay	mean reduction rate (log10/day)	na	na	na	linear	monotonic	deducted	positive	not tested	4	25	celsius	inactivation	inactivation	tested	Decay rate (log10/day) increased from 0.06 +/- 0.13 to 0.12 +/- 0.28 at 4 degrees comparing to 25 degrees	days	(4,16.67),(25,8.33)	Average pH of 6.09	no		GOOD
318	Jinhee Bae	2008	na	na	laboratory	laboratory	FCV	FCV	FCV	FCV	mean reduction rate (log10/day)	temperature	temperature		surface water	RT-qPCR	mean reduction rate (log10/day)	na	na	na	linear	monotonic	deducted	negative	not tested	4	25	celsius	decay	decay	assumed	Decay rate (log10/day) increased from 0.15 +/- 0.11 to 0.11 +/- 0.04 at 4 degrees comparing to 25 degrees	days	(4,6.67),(25,9.09)	Average pH of 7.32	no		GOOD
318	Jinhee Bae	2008	na	na	laboratory	laboratory	MS2	F+RNA bacteriophage	F+RNA bacteriophage	F+RNA bacteriophage	mean reduction rate (log10/day)	temperature	temperature		surface water	RT-qPCR	mean reduction rate (log10/day)	na	na	na	linear	monotonic	deducted	positive	not tested	4	25	celsius	decay	decay	assumed	Decay rate (log10/day) increased from 0.04+/- 0.01 to 0.08+/- 0.03 at 4 degrees comparing to 25 degrees	days	(4,25),(25,12.5)	Average pH of 7.32	no		GOOD
318	Jinhee Bae	2008	na	na	laboratory	laboratory	hNoV GI	NoVGI	NoVGI	NoVGI	mean reduction rate (log10/day)	temperature	temperature		surface water	RT-qPCR	mean reduction rate (log10/day)	na	na	na	linear	monotonic	deducted	positive	not tested	4	25	celsius	decay	decay	assumed	Decay rate (log10/day) increased from 0.04 +/- 0.02 to 0.08 +/- 0.02 at 4 degrees comparing to 25 degrees	days	(4,25),(25,12.5)	Average pH of 7.32	no		GOOD
318	Jinhee Bae	2008	na	na	laboratory	laboratory	FCV	FCV	FCV	FCV	mean reduction rate (log10/day)	temperature	temperature		ground water	RT-qPCR	mean reduction rate (log10/day)	na	na	na	linear	monotonic	deducted	positive	not tested	4	25	celsius	decay	decay	assumed	Decay rate (log10/day) increased from 0.02 +/- 0.11 to 0.06 +/- 0.09 at 4 degrees comparing to 25 degrees	days	(4,50),(25,16.67)	Average pH of 6.09	no		GOOD
318	Jinhee Bae	2008	na	na	laboratory	laboratory	MS2	F+RNA bacteriophage	F+RNA bacteriophage	F+RNA bacteriophage	mean reduction rate (log10/day)	temperature	temperature		ground water	RT-qPCR	mean reduction rate (log10/day)	na	na	na	linear	monotonic	deducted	neutral	not tested	4	25	celsius	decay	decay	assumed	Decay rate (log10/day) increased from 0.02 +/- 0.04 to 0.02 +/- 0.08 at 4 degrees comparing to 25 degrees	days	(4,50),(25,50)	Average pH of 6.09	no		GOOD
318	Jinhee Bae	2008	na	na	laboratory	laboratory	hNoV GI	NoVGI	NoVGI	NoVGI	mean reduction rate (log10/day)	temperature	temperature		ground water	RT-qPCR	mean reduction rate (log10/day)	na	na	na	linear	monotonic	deducted	neutral	not tested	4	25	celsius	decay	decay	assumed	Decay rate (log10/day) increased from 0.01 +/- 0.05 to 0.01 +/- 0.05 at 4 degrees comparing to 25 degrees	days	(4,100),(25,100)	Average pH of 6.09	no		GOOD
6849	Adrien Brié	2016	na	na	laboratory	laboratory	MNV	MNV	MNV	MNV	log10 reduction	temperature	temperature		buffer solution	TCID50	log reduction (N/N0)	na	na	na	exponential	monotonic	presented	positive	not tested	45	80	celsius	inactivation	inactivation	tested	A log reduction (Cx/C0) of 0.4, 1.1, 2.6, 5.6 at 45, 50, 55, 60 degrees	minutes	(45,23.79),(50,9.64),(55,3.81),(60,1.78),(72,1.66),(80,1.66)	10 min, pH 7.4	yes		GOOD
6849	Adrien Brié	2016	na	na	laboratory	laboratory	MNV	MNV	MNV	MNV	log10 reduction	temperature	temperature		buffer solution	enzymatic treatment RT-qPCR	log reduction (N/N0)	na	na	na	nonmonotonic	nonmonotonic	presented	nonmonotonic	not tested	45	80	celsius	gene decay	genome decay	tested	A log reduction (Cx/C0) of 0, 0.5, 2.1, 2.6 at 55, 60, 72, 80 degrees	minutes	(45,44.79),(50,40.08),(55,63.45),(60,20.04),(72,4.67),(80,3.73)	10 min, pH 7.4	yes		GOOD
6849	Adrien Brié	2016	na	na	laboratory	laboratory	MNV	MNV	MNV	MNV	log10 reduction	temperature	temperature		buffer solution	RT-qPCR	log reduction (N/N0)	na	na	na	nonmonotonic	nonmonotonic	presented	nonmonotonic	not tested	45	80	celsius	gene decay	genome decay	tested	A log reduction (Cx/C0) of 0, 0.5, 0.6, 0.4 at 55, 60, 72, 80 degrees	minutes	(45,126.9),(50,84.6),(55,38.07),(60,20.58),(72,17.31),(80,26.26)	10 min, pH 7.4	yes		GOOD
6849	Adrien Brié	2016	na	na	laboratory	laboratory	MNV	MNV	MNV	MNV	log10 reduction	pH	pH		buffer solution	binding assay	log reduction (N/N0)	na	na	na	nonmonotonic	nonmonotonic	presented	nonmonotonic	not tested	2.5	7	units	loss of adhesion to positive charge	loss of adhesion to positive charge	tested	Isoelectric point between 3 and 4. No adhesion at pH 2.5 and 3, increased adhesion at pH 4 and slighlty less at pH 7. When comparing viruses treated at 55 degrees versus no treatment (21 degrees), slightly greater adhesion was observed.	minutes	(7,6.65),(4,10.16),(3,64.57),(2.5,53.18)	55 degrees for 10 min	yes	Confusing overlapping datapoints in graph	GOOD
6849	Adrien Brié	2016	na	na	laboratory	laboratory	MNV	MNV	MNV	MNV	log10 reduction	pH	pH		buffer solution	binding assay	log reduction (N/N0)	na	na	na	nonmonotonic	nonmonotonic	presented	nonmonotonic	not tested	2.5	7	units	loss of adhesion to positive charge	loss of adhesion to positive charge	tested	Isoelectric point between 3 and 4. No adhesion at pH 2.5 and 3, increased adhesion at pH 4 and slighlty less at pH 7. When comparing viruses treated at 55 degrees versus no treatment (21 degrees), slightly greater adhesion was observed.	minutes	(7,13.7),(4,7.12),(3,-41.09),(2.5,-33.48)	room temperature (21 degrees) for 10 min	yes	Confusing overlapping datapoints in graph	GOOD
584	Jennifer L. Cannon	2006	na	na	laboratory	laboratory	MNV	MNV	MNV	MNV	log10 reduction	pH	pH		buffer solution	plaque assay	log reduction	na	na	na	nonmonotonic	nonmonotonic	deducted	nonmonotonic	not tested	2	10	units	inactivation	inactivation	tested	Higher reduction was observed at pH values 2-5 and 10, and almost no reduction at pH 6-9. At low pH values of 2, 3, and 4, MNV infectivity was reduced by 0.6, 0.6, and 0.5 logs. Very little, perhaps 0 reduction at pH 6-8. A reduction of 1.8 log at pH 10.	minutes	(2,48.46),(3,50.4),(4,60),(5,46.67),(6,-1260.02),(7,-1260.02),(8,-1260.02),(9,126),(10,16.8)	37 degrees for 30 min and 2 hours	yes	No difference between 30 min and 2 hours	GOOD
584	Jennifer L. Cannon	2006	na	na	laboratory	laboratory	FCV	FCV	FCV	FCV	log10 reduction	pH	pH		buffer solution	plaque assay	log reduction	na	na	na	nonmonotonic	nonmonotonic	deducted	nonmonotonic	not tested	2	10	units	inactivation	inactivation	tested	Higher reduction at the extremeties of the pH scale. At low pH values of 2, 3, and 4, the FCV titer was reduced by 4.4, 3.7, and 2.3. At pH 5-9, a reduction of approximately 2 log, and at pH 10, a much higher reduction of 5.1 logs.	minutes	(2,6.77),(3,8.08),(4,12.73),(5,26.81),(6,19.38),(7,14.16),(8,17.26),(9,15.75),(10,5.86)	37 degrees for 30 min and 2 hours	yes	No difference between 30 min and 2 hours	GOOD
584	Jennifer L. Cannon	2006	na	na	laboratory	laboratory	MNV	MNV	MNV	MNV	D value (min)	temperature	temperature		culture medium	plaque assay	D value (min)	na	na	na	logarithmic	monotonic	deducted	negative	not tested	56	72	celsius	inactivation	inactivation	tested	D value decreased from 3.473 to 0.435 to 0.166 at 56, 63 and 72 degrees.	minutes	(56,3.47),(63,0.44),(72,0.17)		yes		GOOD
584	Jennifer L. Cannon	2006	na	na	laboratory	laboratory	FCV	FCV	FCV	FCV	D value (min)	temperature	temperature		culture medium	plaque assay	D value (min)	na	na	na	logarithmic	monotonic	deducted	negative	not tested	56	72	celsius	inactivation	inactivation	tested	D value decreased from 6.715 to 0.406 to 0.118 at 56, 63 and 72 degrees.	minutes	(56,6.72),(63,0.41),(72,0.12)		yes		GOOD
283	Allegra K. da Silva	2010	na	na	laboratory	laboratory	VLP GI.1	VLP GI.1	VLP GI	NoVGI	hydrodynamic diameter (Z-Average size)	pH	pH		buffer solution	light scattering	visual	na	na	na	nonmonotonic	nonmonotonic	presented	nonmonotonic	not tested	4	9	units	aggregation	aggregation	tested	Aggregation occurred only at pH 9.			At 23 degrees for under 5 minutes. Only the results at a ionic strength of 100 mM are presented for cross-article comparison purposes.	yes	Data says hydrodynamic radius, whereas it was recorded in this extraction template as hydrodynamic diameter (Z-Average size) for consistency. If extracting the data, might need to convert radius to diameter.	GOOD
283	Allegra K. da Silva	2010	na	na	laboratory	laboratory	VLP GII.4	VLP GII.4	VLP GII	NoVGII	hydrodynamic diameter (Z-Average size)	pH	pH		buffer solution	light scattering	visual	na	na	na	nonmonotonic	nonmonotonic	presented	nonmonotonic	not tested	4	9	units	aggregation	aggregation	tested	Aggregation occurred only at pH 5.2.			At 23 degrees for under 5 minutes. Only the results at a ionic strength of 100 mM are presented for cross-article comparison purposes.	yes	Data says hydrodynamic radius, whereas it was recorded in this extraction template as hydrodynamic diameter (Z-Average size) for consistency. If extracting the data, might need to convert radius to diameter.	GOOD
283	Allegra K. da Silva	2010	na	na	laboratory	laboratory	VLP GI.1	VLP GI.1	VLP GI	NoVGI	electrophoretic mobility	pH	pH		buffer solution	light scattering	visual	na	na	na	monotonic	monotonic	presented	negative	not tested	4.5	8	units	surface charge	electric charge	tested	The isoelectric point found to be between pH 5 and 6. With an increase in pH, decreased the values of electrophoretic mobility (μm/s)/(V/cm)			At 25 degrees for under 5 minutes. The results are at 1 and 10 mM ionic strength.	yes		GOOD
283	Allegra K. da Silva	2010	na	na	laboratory	laboratory	VLP GI.1	VLP GI.1	VLP GI	NoVGI	attachment efficiency	pH	pH		buffer solution	quartz crystal microbalance with dissipation adsorption	visual	na	na	na	nonmonotonic	nonmonotonic	presented	nonmonotonic	not tested	4	8	units	surface charge	electric charge	tested	Adsorption is the lowest at pH 6.25, and the highest at pH 4 and 8.			At 25 degrees for under 5 minutes. The ionic strength is 100mM for cross-article comparison purposes.	yes		GOOD
324	Ana Maria de Roda Husman	2004	na	na	laboratory	laboratory	FCV	FCV	FCV	FCV	log10 virus concentration	UV dose	UV dose		processed tap water	TCID50	linear regression	na	na	na	linear	monotonic	presented	negative	significant	0	800	J/m2	inactivation	inactivation	tested	slope, −0.020; r2 =82.0%. For 3 log10 reduction, 120 J/m2 were necessary.	mJ/cm2	(253.7,5)	253.7 nm, pH 7.6, low protein content	yes	With an increase in dose, decreased the virus concentration	POOR
324	Ana Maria de Roda Husman	2004	na	na	laboratory	laboratory	CaCV	CaCV	CaCV	CaCV	log10 virus concentration	UV dose	UV dose		processed tap water	TCID50	linear regression	na	na	na	linear	monotonic	presented	negative	significant	0	800	J/m2	inactivation	inactivation	tested	slope, −0.013; r2 = 92.5% For 3 log10 reduction, 200 J/m2 were necessary.	mJ/cm2	(253.7,7.69)	253.7 nm, pH 7.6, low protein content	yes	With an increase in dose, decreased the virus concentration	POOR
324	Ana Maria de Roda Husman	2004	na	na	laboratory	laboratory	MS2	F+RNA bacteriophage	F+RNA bacteriophage	F+RNA bacteriophage	log10 virus concentration	UV dose	UV dose		processed tap water	plaque assay	linear regression	na	na	na	linear	monotonic	presented	negative	significant	0	800	J/m2	inactivation	inactivation	tested	slope, −0.0065; r2 = 98.7%. For 3 log10 reduction, 650 J/m2 were necessary.	mJ/cm2	(253.7,15.38)	253.7 nm, pH 7.6, low protein content	yes	With an increase in dose, decreased the virus concentration	POOR
1484	J.C. Doultree	1999	na	na	laboratory	laboratory	FCV	FCV	FCV	FCV	TCID50 log10	temperature	temperature		culture medium	TCID50	visual	na	na	na	linear	monotonic	deducted	negative	not tested	4	37	celsius	inactivation	inactivation	tested	With an increase in temperature, the TCID (log10) at 10 days decreased from 9 to 5 to 0 log10 at 4, 20 and 37 degrees	days	(4,14.67,10.45,24.58),(20,2.86,2.1,4.5),(37,1.24,0.99,1.66)		yes		GOOD
31	Erwin Duizer	2004	na	na	laboratory	laboratory	FCV	FCV	FCV	FCV	time to 3 log10 inactivation (min)	temperature	temperature		culture medium	TCID50	visual	na	na	na	monotonic	monotonic	deducted	negative	not tested	20	100	celsius	inactivation	inactivation	tested	At 20, 36, 56, 71.3 and 100 degrees, a 3 D (3 log10) inactivation was achieved in one week, 24 hours, eight minutes, one minute and less than a minute.	minutes	(20,2198.12),(27,1413.61),(37,361.19),(56,1.63),(63,0.81),(70,0.23),(100,0.13)		yes		GOOD
31	Erwin Duizer	2004	na	na	laboratory	laboratory	CaCV	CaCV	CaCV	CaCV	time to 3 log10 inactivation (min)	temperature	temperature		culture medium	TCID50	visual	na	na	na	monotonic	monotonic	deducted	negative	not tested	20	100	celsius	inactivation	inactivation	tested	At 20, 36, 56, 71.3 and 100 degrees, a 3 D (3 log10) inactivation was achieved in one week, 24 hours, eight minutes, one minute and less than a minute.	minutes	(20,3778.72),(27,2911.09),(37,497.93),(56,1.74),(63,0.51),(70,0.24),(100,0.04)		yes		GOOD
31	Erwin Duizer	2004	na	na	laboratory	laboratory	FCV	FCV	FCV	FCV	fraction viable virus (%)	UV dose	UV dose		culture medium	TCID50	visual	na	na	na	linear	monotonic	deducted	negative	not tested	0	51	mJ/cm2	inactivation	inactivation	tested	2D (2 log10) inactivation was observed at 22mJ/cm2 and 3D (3log10) inactivation was observed at 34 mJ/cm2	mJ/cm2	(280,12.19,10.96,13.73)	UV-B radiation at 280-320 nm, 0 degrees	yes	Can be converted to D value.	GOOD
31	Erwin Duizer	2004	na	na	laboratory	laboratory	CaCV	CaCV	CaCV	CaCV	fraction viable virus (%)	UV dose	UV dose		culture medium	TCID50	visual	na	na	na	linear	monotonic	deducted	negative	not tested	0	51	mJ/cm2	inactivation	inactivation	tested	2D (2 log10) inactivation was observed at 21mJ/cm2 and 3D (3log10) inactivation was observed at 34 mJ/cm2	mJ/cm2	(280,12.98,11.23,15.36)	UV-B radiation at 280-320 nm, 0 degrees	yes	Can be converted to D value.	GOOD
31	Erwin Duizer	2004	na	na	laboratory	laboratory	FCV	FCV	FCV	FCV	fraction viable virus (%)	pH	pH		culture medium	TCID50	visual	na	na	na	nonmonotonic	nonmonotonic	deducted	nonmonotonic	not tested	1	14	units	inactivation	inactivation	tested	Highest stability at pH 7 with almost 100% viability. A decrease viability towards alkaline or basic conditions. No virus detected at pH <= 2 and >10.	minutes	(1,6),(2,6),(3,24.27),(4,30.15),(5,38.31),(6,122.62),(7,-18478.52),(8,241.17),(9,49.96),(10,6),(11,6),(12,6),(13,6),(14,6)	At 37 degrees for 30 min.	yes	Can be converted to D value.	GOOD
31	Erwin Duizer	2004	na	na	laboratory	laboratory	CaCV	CaCV	CaCV	CaCV	fraction viable virus (%)	pH	pH		culture medium	TCID50	visual	na	na	na	nonmonotonic	nonmonotonic	deducted	nonmonotonic	not tested	1	14	units	inactivation	inactivation	tested	Highest stability at pH 7 with almost 100% viability. A decrease viability towards alkaline or basic conditions. No virus detected at pH <= 5 and >=10.	minutes	(1,6),(2,6),(3,6),(4,6),(5,6),(6,41.98),(7,-36922.17),(8,864.7),(9,77.11),(10,6),(11,6),(12,6),(13,6),(14,6)	At 37 degrees for 30 min.	yes	Can be converted to D value.	GOOD
36	M.E.I. Elmahdy	2018	na	na	laboratory	laboratory	MNV	MNV	MNV	MNV	T90 (days)	sunlight	radiance		microcosm with surface water	plaque assay	T90 (days)	na	na	na	binary	monotonic	presented	negative	not tested	dark	sunlight	categorical	inactivation	inactivation	tested	In the dark, T90 value was 12 days and in sunlight, it was 6.7 days.	days	(dark, 12), (sunlight, 6.7)	Measured mean pH of 7.3	yes	UV light intensity reported as 450 ± 100 W/m2 during the period of the experiment	GOOD
36	M.E.I. Elmahdy	2018	na	na	laboratory	laboratory	MNV	MNV	MNV	MNV	T90 (days)	sunlight	radiance		microcosm with sediment	plaque assay	T90 (days)	na	na	na	binary	monotonic	presented	negative	not tested	dark	sunlight	categorical	inactivation	inactivation	tested	In the dark, T90 value was 18.6 days and in sunlight, it was 6.4 days.	days	(dark, 18.6), (sunlight, 6.4)	Measured mean pH of 7.3	yes	UV light intensity reported as 450 ± 100 W/m2 during the period of the experiment	GOOD
6703	J. Flannery	2013	na	na	laboratory	laboratory	FRNA bacteriophage GA	F+RNA bacteriophage	F+RNA bacteriophage	F+RNA bacteriophage	T90 (hours)	sunlight	radiance		seawater	RT-qPCR	Student's t‐test	na	na	na	binary	monotonic	presented	negative	significant	dark	sunlight	categorical	decay	decay	assumed	The T90 value decreased from 50.5 h to 16.5 h in dark versus irradiated samples	hours	(dark, 50.5), (sunlight, 16.5)	Summer conditions, at 17 degrees	yes		GOOD
6703	J. Flannery	2013	na	na	laboratory	laboratory	NoVGI	NoVGI	NoVGI	NoVGI	T90 (hours)	sunlight	radiance		seawater	RT-qPCR	Student's t‐test	na	na	na	binary	monotonic	presented	negative	significant	dark	sunlight	categorical	decay	decay	assumed	The T90 value decreased from 59.8 h to 21.5 h in dark versus irradiated samples	hours	(dark, 59.8), (sunlight, 21.5)	Summer conditions, at 17 degrees	yes		GOOD
6703	J. Flannery	2013	na	na	laboratory	laboratory	NoVGII	NoVGII	NoVGII	NoVGII	T90 (hours)	sunlight	radiance		seawater	RT-qPCR	Student's t‐test	na	na	na	binary	monotonic	presented	negative	significant	dark	sunlight	categorical	decay	decay	assumed	The T90 value decreased from 41.0 h to 20.5 h in dark versus irradiated samples	hours	(dark, 41), (sunlight, 20.5)	Summer conditions, at 17 degrees	yes		GOOD
6703	J. Flannery	2013	na	na	laboratory	laboratory	FRNA bacteriophage GA	F+RNA bacteriophage	F+RNA bacteriophage	F+RNA bacteriophage	T90 (hours)	sunlight	radiance		seawater	plaque assay	Student's t‐test	na	na	na	binary	monotonic	presented	negative	significant	dark	sunlight	categorical	inactivation	inactivation	tested	The T90 value decreased from 5.2 h to 0.25 h in dark versus irradiated samples	hours	(dark, 5.2), (sunlight, 0.25)	Summer conditions, at 17 degrees	yes		GOOD
6703	J. Flannery	2013	na	na	laboratory	laboratory	FRNA bacteriophage GA	F+RNA bacteriophage	F+RNA bacteriophage	F+RNA bacteriophage	T90 (hours)	sunlight	radiance		seawater	RT-qPCR	Student's t‐test	na	na	na	binary	monotonic	presented	negative	insignificant	dark	sunlight	categorical	decay	decay	assumed	The T90 value decreased from 95 h to 78 h in dark versus irradiated samples	hours	(dark, 95), (sunlight, 78)	Winter conditions, at 10 degrees	yes		GOOD
6703	J. Flannery	2013	na	na	laboratory	laboratory	NoVGI	NoVGI	NoVGI	NoVGI	T90 (hours)	sunlight	radiance		seawater	RT-qPCR	Student's t‐test	na	na	na	binary	monotonic	presented	positive	insignificant	dark	sunlight	categorical	decay	decay	assumed	The T90 value increased from 85.9 h to 89.3 h in dark versus irradiated samples	hours	(dark, 85.9), (sunlight, 89.3)	Winter conditions, at 10 degrees	yes		GOOD
6703	J. Flannery	2013	na	na	laboratory	laboratory	NoVGII	NoVGII	NoVGII	NoVGII	T90 (hours)	sunlight	radiance		seawater	RT-qPCR	Student's t‐test	na	na	na	binary	monotonic	presented	negative	insignificant	dark	sunlight	categorical	decay	decay	assumed	The T90 value decreased from 101.5 h to 83.9 h in dark versus irradiated samples	hours	(dark, 101.5), (sunlight, 83.9)	Winter conditions, at 10 degrees	yes		GOOD
6703	J. Flannery	2013	na	na	laboratory	laboratory	FRNA bacteriophage GA	F+RNA bacteriophage	F+RNA bacteriophage	F+RNA bacteriophage	T90 (hours)	sunlight	radiance		seawater	plaque assay	Student's t‐test	na	na	na	binary	monotonic	presented	negative	insignificant	dark	sunlight	categorical	inactivation	inactivation	tested	The T90 value decreased from 15 h to 4 h in dark versus irradiated samples	hours	(dark, 15), (sunlight, 4)	Winter conditions, at 10 degrees	yes		GOOD
6703	J. Flannery	2013	na	na	laboratory	laboratory	FRNA bacteriophage GA	F+RNA bacteriophage	F+RNA bacteriophage	F+RNA bacteriophage	S90 (MJ m−2)	sunlight	radiance		seawater	RT-qPCR	Student's t‐test	na	na	na	binary	monotonic	presented	negative	insignificant	10	17	celsius	decay	decay	assumed	The S90 value (fluence required to achieve a 90% reduction) decreased from 15.73 to 13.96 in winter (10 degrees) versus summer (17 degrees) conditions	MJ m−2	(sunlight, 13.96)	Summer conditions, at 17 degrees	yes		GOOD
6703	J. Flannery	2013	na	na	laboratory	laboratory	NoVGI	NoVGI	NoVGI	NoVGI	S90 (MJ m−2)	sunlight	radiance		seawater	RT-qPCR	Student's t‐test	na	na	na	binary	monotonic	presented	positive	insignificant	10	17	celsius	decay	decay	assumed	The S90 value (fluence required to achieve a 90% reduction) increased from 18.09 to 18.18 in winter (10 degrees) versus summer (17 degrees) conditions	MJ m−2	(sunlight, 18.18)	Summer conditions, at 17 degrees	yes		GOOD
6703	J. Flannery	2013	na	na	laboratory	laboratory	NoVGII	NoVGII	NoVGII	NoVGII	S90 (MJ m−2)	sunlight	radiance		seawater	RT-qPCR	Student's t‐test	na	na	na	binary	monotonic	presented	positive	insignificant	10	17	celsius	decay	decay	assumed	The S90 value (fluence required to achieve a 90% reduction) increased from 16.92 to 17.30 in winter (10 degrees) versus summer (17 degrees) conditions	MJ m−2	(sunlight, 17.30)	Summer conditions, at 17 degrees	yes		GOOD
6703	J. Flannery	2013	na	na	laboratory	laboratory	FRNA bacteriophage GA	F+RNA bacteriophage	F+RNA bacteriophage	F+RNA bacteriophage	S90 (MJ m−2)	sunlight	radiance		seawater	plaque assay	Student's t‐test	na	na	na	binary	monotonic	presented	negative	insignificant	10	17	celsius	inactivation	inactivation	tested	The S90 value (fluence required to achieve a 90% reduction) decreased from 0.86 to 0.2 in winter (10 degrees) versus summer (17 degrees) conditions	MJ m−2	(sunlight, 0.2)	Summer conditions, at 17 degrees	yes		GOOD
6703	J. Flannery	2013	na	na	laboratory	laboratory	FRNA bacteriophage GA	F+RNA bacteriophage	F+RNA bacteriophage	F+RNA bacteriophage	S90 (MJ m−2)	sunlight	radiance		seawater	RT-qPCR	Student's t‐test	na	na	na	binary	monotonic	presented	negative	insignificant	10	17	celsius	decay	decay	assumed	The S90 value (fluence required to achieve a 90% reduction) decreased from 15.73 to 13.96 in winter (10 degrees) versus summer (17 degrees) conditions	MJ m−2	(sunlight, 15.73)	Winter conditions, at 10 degrees	yes		GOOD
6703	J. Flannery	2013	na	na	laboratory	laboratory	NoVGI	NoVGI	NoVGI	NoVGI	S90 (MJ m−2)	sunlight	radiance		seawater	RT-qPCR	Student's t‐test	na	na	na	binary	monotonic	presented	positive	insignificant	10	17	celsius	decay	decay	assumed	The S90 value (fluence required to achieve a 90% reduction) increased from 18.09 to 18.18 in winter (10 degrees) versus summer (17 degrees) conditions	MJ m−2	(sunlight, 18.09)	Winter conditions, at 10 degrees	yes		GOOD
6703	J. Flannery	2013	na	na	laboratory	laboratory	NoVGII	NoVGII	NoVGII	NoVGII	S90 (MJ m−2)	sunlight	radiance		seawater	RT-qPCR	Student's t‐test	na	na	na	binary	monotonic	presented	positive	insignificant	10	17	celsius	decay	decay	assumed	The S90 value (fluence required to achieve a 90% reduction) increased from 16.92 to 17.30 in winter (10 degrees) versus summer (17 degrees) conditions	MJ m−2	(sunlight, 16.92)	Winter conditions, at 10 degrees	yes		GOOD
6703	J. Flannery	2013	na	na	laboratory	laboratory	FRNA bacteriophage GA	F+RNA bacteriophage	F+RNA bacteriophage	F+RNA bacteriophage	S90 (MJ m−2)	sunlight	radiance		seawater	plaque assay	Student's t‐test	na	na	na	binary	monotonic	presented	negative	insignificant	10	17	celsius	inactivation	inactivation	tested	The S90 value (fluence required to achieve a 90% reduction) decreased from 0.86 to 0.2 in winter (10 degrees) versus summer (17 degrees) conditions	MJ m−2	(sunlight, 0.86)	Winter conditions, at 10 degrees	yes		GOOD
1039	Songzhe Fu	2023	na	na	laboratory	laboratory	MNV	MNV	MNV	MNV	k value (day-1)	temperature	temperature		wastewater	RT-qPCR	k (decay rate constant)	na	na	na	linear	monotonic	deducted	positive	not tested	2	37	celsius	decay	decay	assumed	With an increase in temperature, increased also the decay rate constant (k), 0.1108, 0.1849, 0.2951, 0.3862. 0.442 at 2, 10, 20, 30 and 37 degrees	days	(2,9.03),(10,5.41),(20,3.39),(30,2.59),(37,2.26)	pH of 6.8-7.3	yes		GOOD
6574	Kristen E. Gibson	2011	na	na	laboratory	laboratory	MNV	MNV	MNV	MNV	log10 PFU/ml	temperature	temperature		buffer solution	plaque assay	D value (min)	na	na	na	logarithmic	monotonic	deducted	negative	not tested	37	60	celsius	inactivation	inactivation	tested	The D-value (min) decreased from 769 to 106 to 13.7 at 37, 50 and 60 degrees	minutes	(37,801,801,801),(50,101.71,101.71,101.71),(60,13.87,13.87,13.87)	pH of 7.4	yes		GOOD
6574	Kristen E. Gibson	2011	na	na	laboratory	laboratory	FCV	FCV	FCV	FCV	log10 PFU/ml	temperature	temperature		buffer solution	plaque assay	D value (min)	na	na	na	logarithmic	monotonic	deducted	negative	not tested	37	60	celsius	inactivation	inactivation	tested	The D-value (min) decreased from 599 to 50.6 to 14.1 at 37, 50 and 60 degrees	minutes	(37,585.82),(50,50.74),(60,13.65)	pH of 7.4	yes		GOOD
1823	J. Hewitt	2009	na	na	laboratory	laboratory	MNV	MNV	MNV	MNV	D value (min)	temperature	temperature		water	plaque assay	D‐value (min)	na	na	na	binary	monotonic	presented	negative	not tested	63	72	celsius	inactivation	inactivation	tested	With an increase of temperature from 63 to 72, the D-value (min) decreased from 0.9 to <=0.3	minutes	(63,0.9),(72,0.3)	Up to 10 minutes at intervals of 0, 1, 2, 5 and 10 minutes	yes	Log reduction values available too	GOOD
1823	J. Hewitt	2009	na	na	laboratory	laboratory	NoVGI.2	NoVGI.2	NoVGI	NoVGI	D value (min)	temperature	temperature		water	RT-qPCR	log reduction (Nt/N0)	na	na	na	binary	monotonic	presented	positive	not tested	63	72	celsius	decay	decay	assumed	With an increase in temperature from 63 to 72 degrees, increased also the log reduction at 10 minutes from approximxately 0.1 to 0.4	minutes	(63,293.87,239.63,379.83),(72,60.5,15.8,-33.08)	Up to 10 minutes at intervals of 0, 1, 2, 5 and 10 minutes	yes		GOOD
1823	J. Hewitt	2009	na	na	laboratory	laboratory	NoVGII.4	NoVGII.4	NoVGII	NoVGII	log10 reduction	temperature	temperature		water	RT-qPCR	log reduction (Nt/N0)	na	na	na	binary	monotonic	presented	positive	not tested	63	72	celsius	decay	decay	assumed	With an increase in temperature from 63 to 72 degrees, increased also the log reduction at 10 minutes from approximxately 0.1 to 0.8	minutes	(63,82.86,45.82,432.2),(72,13.36,10.65,17.92)	Up to 10 minutes at intervals of 0, 1, 2, 5 and 10 minutes	yes		GOOD
1823	J. Hewitt	2009	na	na	laboratory	laboratory	MNV	MNV	MNV	MNV	log10 reduction	temperature	temperature		water	RT-qPCR	log reduction (Nt/N0)	na	na	na	binary	monotonic	presented	positive	not tested	63	72	celsius	decay	decay	assumed	With an increase in temperature from 63 to 72 degrees, increased also the log reduction at 10 minutes.	minutes	(63,10.21,8.91,11.95),(72,9.85,6.9,17.19)	Up to 10 minutes at intervals of 0, 1, 2, 5 and 10 minutes	yes		GOOD
2027	ElMahdy Mohamed ElMahdy Ibrahim	2019	na	na	laboratory	laboratory	MNV	MNV	MNV	MNV	T90 (days)	temperature	temperature		surface water	plaque assay	Pearson correlation	na	na	na	nonmonotonic	nonmonotonic	presented	nonmonotonic	insignificant	-20	37	celsius	inactivation	inactivation	tested	At lower temperatures, the estimated time required for 90% inactivation (T90) was much higher than at higher temperatures. However, the relationship is not linear. The T90 value was 61.8, 76.9, 7.6 and 25.7 at -20, 4, 24 and 37 degrees.	days	(-20,61.8),(4,76.9),(24,7.6),(37,25.7)	Dark conditions, pH 7.4	yes		GOOD
174	Ari Kauppinen	2017	na	na	laboratory	laboratory	NoVGII	NoVGII	NoVGII	NoVGII	T90 (days)	temperature	temperature		drinking water	RT-qPCR	T90 (days)	na	na	na	concave down, decreasing	monotonic	deducted	negative	not tested	3	36	celsius	decay	decay	assumed	With an increase of temperature at 3, 21 and 36 degrees, decreases T90 from >365 to 230 to 58 days.	days	(21,230),(36,58)	pH 7.7. Up to 365 days.	yes	Sample derived from patient A	GOOD
174	Ari Kauppinen	2017	na	na	laboratory	laboratory	NoVGII	NoVGII	NoVGII	NoVGII	T90 (days)	temperature	temperature		drinking water	RT-qPCR	T90 (days)	na	na	na	logarithmic	monotonic	deducted	negative	not tested	3	36	celsius	decay	decay	assumed	With an increase of temperature at 3, 21 and 36 degrees, decreases T90 from >365 to 115 to 33 days.	days	(21,115),(36,33)	pH 7.7. Up to 365 days.	yes	Sample derived from patient B	GOOD
174	Ari Kauppinen	2017	na	na	laboratory	laboratory	NoVGII	NoVGII	NoVGII	NoVGII	T90 (days)	temperature	temperature		wastewater	RT-qPCR	T90 (days)	na	na	na	nonmonotonic	nonmonotonic	deducted	nonmonotonic	not tested	3	36	celsius	decay	decay	assumed	With an increase of temperature at 3, 21 and 36 degrees, T90 increases and then decreases from 38 to 58 to 11 days.	days	(3,38),(21,58),(36,11)	pH 7.03. Up to 140 days.	yes	Sample derived from patient A	GOOD
174	Ari Kauppinen	2017	na	na	laboratory	laboratory	NoVGII	NoVGII	NoVGII	NoVGII	T90 (days)	temperature	temperature		wastewater	RT-qPCR	T90 (days)	na	na	na	concave down, decreasing	monotonic	deducted	negative	not tested	3	36	celsius	decay	decay	assumed	With an increase of temperature at 3, 21 and 36 degrees, decreases T90 from 45 to 38 to 13 days.	days	(3,45),(21,38),(36,13)	pH 7.03. Up to 140 days.	yes	Sample derived from patient B	GOOD
174	Ari Kauppinen	2017	na	na	laboratory	laboratory	NoVGII	NoVGII	NoVGII	NoVGII	T90 (days)	temperature	temperature		wastewater	RT-qPCR	T90 (days)	na	na	na	concave down, decreasing	monotonic	deducted	negative	not tested	3	36	celsius	decay	decay	assumed	With an increase of temperature at 3, 21 and 36 degrees, decreases T90 from 115 to 115 to 46 days.	days	(3,115),(21,115),(36,46)	pH 7.03. Up to 140 days.	yes	Indigenous norovirus (already present without spiking it with samples from patient A or B)	GOOD
6888	Regina Keller	2010	na	na	laboratory	laboratory	MNV	MNV	MNV	MNV	log10 PFU/ml	temperature	temperature		river water	plaque assay	log10 (PFU/ml)	na	na	na	binary	monotonic	deducted	neutral	not tested	4	25	celsius	inactivation	inactivation	assumed	There are not visible differences between survival of MNV at 4 or 25 degrees for up to 24 days.	minutes	(4,4980.14,3741.13,7446.2),(25,7821.12,4811.41,20886.18)	Up to 1440 min (24 days). pH of 7.41	yes		GOOD
1540	Lauren C. Kennedy	2023	na	na	laboratory	laboratory	hNoVGII.4	NoVGII.4	NoVGII	NoVGII	k value (day-1)	temperature	temperature		surface water	RT-qPCR	multiple linear regression	na	na	na	binary	monotonic	presented	negative	insignificant	15	20	celsius	decay	decay	assumed	The k value (per day) for experiment 1 was 1.5 at 15 degrees and 1.4 at 20 degrees. The k value (per day) for experiment 2 was -0.11 at 15 degrees and 0.23 at 20 degrees.	days	(15,15.38),(20,100)	dark conditions	yes		POOR
1540	Lauren C. Kennedy	2023	na	na	laboratory	laboratory	hNoVGII.4	NoVGII.4	NoVGII	NoVGII	k value (day-1)	temperature	temperature		surface water	human intestinal enteroid assay coupled to RT-qPCR	multiple linear regression	na	na	na	binary	monotonic	presented	negative	insignificant	15	20	celsius	inactivation	inactivation	tested	The k value (per day) for experiment 1 was 2.2 at 15 degrees and 0.32 at 20 degrees. The k value (per day) for experiment 2 was 0.36 at 15 degrees and 0.21 at 20 degrees.	days	(15,0.78),(20,9.09)	dark conditions	yes		POOR
1905	Lauren C. Kennedy	2024	na	na	laboratory	laboratory	hNoVGII.4	NoVGII.4	NoVGII	NoVGII	k value (day-1)	temperature	temperature		raw surface water	short genome RT-qPCR	multiple linear regression	na	na	na	nonmonotonic	nonmonotonic	deducted	nonmonotonic	significant	10	20	celsius	decay	decay	assumed	With a temperature increase from 10 to 15 to 20 degrees, the k value (1/days) increased from 0.19 to 0.56 to 0.48.	days	(10,5.26),(15,2.08),(20,1.79)	dark conditions	yes		GOOD
1905	Lauren C. Kennedy	2024	na	na	laboratory	laboratory	hNoVGII.4	NoVGII.4	NoVGII	NoVGII	k value (day-1)	temperature	temperature		raw surface water	long-genome RT-qPCR	multiple linear regression	na	na	na	nonmonotonic	nonmonotonic	deducted	nonmonotonic	significant	10	20	celsius	decay	decay	assumed	With a temperature increase from 10 to 15 to 20 degrees, the k value (1/days) increased from 0.17 to <0.01 to 0.51.	days	(10,5.88),(15,1.96),(20,100)	dark conditions	yes		GOOD
1905	Lauren C. Kennedy	2024	na	na	laboratory	laboratory	hNoVGII.4	NoVGII.4	NoVGII	NoVGII	k value (day-1)	temperature	temperature		raw surface water	intact capsid (enzymatic pretreatment) RT-qPCR	multiple linear regression	na	na	na	binary	monotonic	deducted	positive	significant	15	20	celsius	decay	genome decay	tested	With a temperature increase from 10 to 15, the k value (1/days) increased from 0.29 to 0.69.	days	(10,3.45),(15,1.45)	dark conditions	yes		GOOD
1905	Lauren C. Kennedy	2024	na	na	laboratory	laboratory	hNoVGII.4	NoVGII.4	NoVGII	NoVGII	k value (day-1)	temperature	temperature		filtererd surface water	short genome RT-qPCR	multiple linear regression	na	na	na	nonmonotonic	nonmonotonic	deducted	nonmonotonic	significant	10	20	celsius	decay	decay	assumed	With a temperature increase from 10 to 15 to 20 degrees, the k value (1/days) increased from <0.01 to 0.16 to <0.01.	days	(10,100),(15,100),(20,6.25)	dark conditions	yes		GOOD
1905	Lauren C. Kennedy	2024	na	na	laboratory	laboratory	hNoVGII.4	NoVGII.4	NoVGII	NoVGII	k value (day-1)	temperature	temperature		filtererd surface water	long-genome RT-qPCR	multiple linear regression	na	na	na	exponential	monotonic	deducted	positive	significant	10	20	celsius	decay	decay	assumed	With a temperature increase from 10 to 15 to 20 degrees, the k value (1/days) increased from -0.076 to -0.016 to 0.14.	days	(10,-13.16),(15,-62.5),(20,7.14)	dark conditions	yes		GOOD
1905	Lauren C. Kennedy	2024	na	na	laboratory	laboratory	hNoVGII.4	NoVGII.4	NoVGII	NoVGII	k value (day-1)	temperature	temperature		filtererd surface water	intact capsid (enzymatic pretreatment) RT-qPCR	multiple linear regression	na	na	na	exponential	monotonic	deducted	positive	significant	10	20	celsius	decay	genome decay	tested	With a temperature increase from 10 to 15 to 20 degrees, the k value (1/days) increased from <0.01 to <0.01 to 0.14.	days	(10,100),(15,100),(20,7.14)	dark conditions	yes		GOOD
1905	Lauren C. Kennedy	2024	na	na	laboratory	laboratory	MNV	MNV	MNV	MNV	k value (day-1)	temperature	temperature		raw surface water	plaque assay	multiple linear regression	na	na	na	nonmonotonic	nonmonotonic	deducted	nonmonotonic	significant	10	20	celsius	inactivation	inactivation	tested	With a temperature increase from 10 to 15 to 20 degrees, the k value (1/days) increased from 0.2 to 0.71 to <0.01.	days	(10,5),(15,1.41),(20,100)	dark conditions	yes		GOOD
1905	Lauren C. Kennedy	2024	na	na	laboratory	laboratory	MNV	MNV	MNV	MNV	k value (day-1)	temperature	temperature		raw surface water	long-genome RT-qPCR	multiple linear regression	na	na	na	logarithmic	monotonic	deducted	positive	significant	10	20	celsius	decay	decay	assumed	With a temperature increase from 10 to 15 to 20 degrees, the k value (1/days) increased from 0.089 to 0.37 to 0.55.	days	(10,11.24),(15,2.7),(20,1.82)	dark conditions	yes		GOOD
1905	Lauren C. Kennedy	2024	na	na	laboratory	laboratory	MNV	MNV	MNV	MNV	k value (day-1)	temperature	temperature		raw surface water	intact capsid (enzymatic pretreatment) RT-qPCR	multiple linear regression	na	na	na	binary	monotonic	deducted	positive	significant	15	20	celsius	decay	genome decay	tested	With a temperature increase from 10 to 15, the k value (1/days) increased from 0.13 to 0.4.	days	(10,7.69),(15,2.5)	dark conditions	yes		GOOD
1905	Lauren C. Kennedy	2024	na	na	laboratory	laboratory	MNV	MNV	MNV	MNV	k value (day-1)	temperature	temperature		filtererd surface water	plaque assay	multiple linear regression	na	na	na	nonmonotonic	nonmonotonic	deducted	nonmonotonic	significant	10	20	celsius	inactivation	inactivation	tested	With a temperature increase from 10 to 15 to 20 degrees, the k value (1/days) increased from 0.14 to 0.095 to 0.4.	days	(10,7.14),(15,10.53),(20,2.5)	dark conditions	yes		GOOD
1905	Lauren C. Kennedy	2024	na	na	laboratory	laboratory	MNV	MNV	MNV	MNV	k value (day-1)	temperature	temperature		filtererd surface water	long-genome RT-qPCR	multiple linear regression	na	na	na	exponential	monotonic	deducted	positive	significant	10	20	celsius	decay	decay	assumed	With a temperature increase from 10 to 15 to 20 degrees, the k value (1/days) increased from 0.026 to 0.079 to 0.27.	days	(10,38.46),(15,12.66),(20,3.7)	dark conditions	yes		GOOD
1905	Lauren C. Kennedy	2024	na	na	laboratory	laboratory	MNV	MNV	MNV	MNV	k value (day-1)	temperature	temperature		filtererd surface water	intact capsid (enzymatic pretreatment) RT-qPCR	multiple linear regression	na	na	na	binary	monotonic	deducted	positive	significant	10	15	celsius	decay	genome decay	tested	With a temperature increase from 15 to 20 degrees, the k value (1/days) increased from 0.1 to 0.24.	days	(15,10),(20,4.17)	dark conditions	yes		GOOD
572	JungEun Lee	2008	na	na	laboratory	laboratory	MNV	MNV	MNV	MNV	log10 reduction	UV dose	UV dose		buffer solution	plaque assay	log10 reduction (PFU/ml)	na	na	na	linear	monotonic	deducted	positive	not tested	0	30	mJ/cm2	inactivation	inactivation	tested	With an increase of UV dose from 0 to 30 mJ/cm2, it resulted in a 5 log10 reduction (PFU/ml).	mJ/cm2	(254,6.2,5.1,7.92)	254nm, room temperature (not specified), pH 7.4	yes		GOOD
572	JungEun Lee	2008	na	na	laboratory	laboratory	MS2	F+RNA bacteriophage	F+RNA bacteriophage	F+RNA bacteriophage	log10 reduction	UV dose	UV dose		buffer solution	plaque assay	log10 reduction (PFU/ml)	na	na	na	linear	monotonic	deducted	positive	not tested	0	30	mJ/cm2	inactivation	inactivation	tested	With an increase of UV dose from 0 to 30 mJ/cm2, it resulted in a 1.6 log10 reduction (PFU/ml).	mJ/cm2	(254,18.39,15.59,22.41)	254nm, room temperature (not specified), pH 7.4	yes		GOOD
1274	Jung Eun Lee	2013	na	na	laboratory	laboratory	MS2	F+RNA bacteriophage	F+RNA bacteriophage	F+RNA bacteriophage	log10 reduction	UV dose	UV dose		buffer solution	plaque assay	log10 reduction (Nt/N0)	na	na	na	linear	monotonic	presented	positive	not tested	0	900	mJ/cm2	inactivation	inactivation	tested	With an increase in UV dose from 0 to approximately 850 mJ/cm2, the log reduction (Nt/N0) increased to approximately 0.9.	mJ/cm2	(315,909.09)	UV-A radiation (should correspond to 315-400 nm), pH 7.4	yes	mean decay values (k) available too.	GOOD
1274	Jung Eun Lee	2013	na	na	laboratory	laboratory	MNV	MNV	MNV	MNV	log10 reduction	UV dose	UV dose		buffer solution	plaque assay	log10 reduction (Nt/N0)	na	na	na	linear	monotonic	presented	positive	not tested	0	1500	mJ/cm2	inactivation	inactivation	tested	With an increase in UV dose from 0 to approximately 1500 mJ/cm2, the log reduction (Nt/N0) increased to approximately 0.3.	mJ/cm2	(315,3333.33)	UV-A radiation (should correspond to 315-400 nm), pH 7.4	yes	mean decay values (k) available too.	GOOD
1274	Jung Eun Lee	2013	na	na	laboratory	laboratory	MNV	MNV	MNV	MNV	log10 reduction	UV dose	UV dose		buffer solution	RT-qPCR	log10 reduction (Nt/N0)	na	na	na	linear	monotonic	presented	positive	not tested	0	1500	mJ/cm2	decay	decay	assumed	With an increase in UV dose from 0 to approximately 1500 mJ/cm2, no log reduction (Nt/N0) was observed.	mJ/cm2	(315,317408.25,11406.53,-12289.83)	UV-A radiation (should correspond to 315-400 nm), pH 7.4	yes	mean decay values (k) available too.	GOOD
1274	Jung Eun Lee	2013	na	na	laboratory	laboratory	MS2	F+RNA bacteriophage	F+RNA bacteriophage	F+RNA bacteriophage	log10 reduction	UV dose	UV dose		buffer solution	plaque assay	log10 reduction (Nt/N0)	na	na	na	linear	monotonic	presented	positive	not tested	0	950	mJ/cm2	inactivation	inactivation	tested	With an increase in UV dose from 0 to approximately 950 mJ/cm2, the log reduction (Nt/N0) increased to approximately 4.2.	mJ/cm2	(280,227.27)	UV-B radiation (should correspond to 280-315 nm), pH 7.4	yes	mean decay values (k) available too.	GOOD
1274	Jung Eun Lee	2013	na	na	laboratory	laboratory	MNV	MNV	MNV	MNV	log10 reduction	UV dose	UV dose		buffer solution	plaque assay	log10 reduction (Nt/N0)	na	na	na	linear	monotonic	presented	positive	not tested	0	275	mJ/cm2	inactivation	inactivation	tested	With an increase in UV dose from 0 to approximately 275 mJ/cm2, the log reduction (Nt/N0) increased to approximately 3.5.	mJ/cm2	(280,91.74)	UV-B radiation (should correspond to 280-315 nm), pH 7.4	yes	mean decay values (k) available too.	GOOD
1274	Jung Eun Lee	2013	na	na	laboratory	laboratory	MNV	MNV	MNV	MNV	log10 reduction	UV dose	UV dose		buffer solution	RT-qPCR	log10 reduction (Nt/N0)	na	na	na	linear	monotonic	presented	positive	not tested	0	275	mJ/cm2	decay	decay	assumed	With an increase in UV dose from 0 to approximately 275 mJ/cm2, no log reduction (Nt/N0) was observed.	mJ/cm2	(280,-891.02,1211.7,-325.74)	UV-B radiation (should correspond to 280-315 nm), pH 7.4	yes	mean decay values (k) available too.	GOOD
1274	Jung Eun Lee	2013	na	na	laboratory	laboratory	MNV	MNV	MNV	MNV	log10 reduction	UV dose	UV dose		filtered groundwater	plaque assay	log10 reduction (Nt/N0)	na	na	na	linear	monotonic	presented	positive	not tested	0	1500	mJ/cm2	inactivation	inactivation	tested	With an increase in UV dose from 0 to approximately 1500 mJ/cm2, no log reduction (Nt/N0) was observed.	mJ/cm2	(315,25000)	UV-A radiation (should correspond to 315-400 nm)	yes	mean decay values (k) available too.	GOOD
1274	Jung Eun Lee	2013	na	na	laboratory	laboratory	MNV	MNV	MNV	MNV	log10 reduction	UV dose	UV dose		filtered groundwater	plaque assay	log10 reduction (Nt/N0)	na	na	na	linear	monotonic	presented	positive	not tested	0	275	mJ/cm2	inactivation	inactivation	tested	With an increase in UV dose from 0 to approximately 275 mJ/cm2, the log reduction (Nt/N0) increased to approximately 4.1.	mJ/cm2	(280,68.03)	UV-B radiation (should correspond to 280-315 nm)	yes	mean decay values (k) available too.	GOOD
1274	Jung Eun Lee	2013	na	na	laboratory	laboratory	MS2	F+RNA bacteriophage	F+RNA bacteriophage	F+RNA bacteriophage	log10 reduction	UV wavelength	UV wavelength		buffer solution	plaque assay	log10 reduction (Nt/N0)	na	na	na	binary	monotonic	deducted	negative	not tested	UV-A	UV-B	nm	inactivation	inactivation	tested	At an approximately similar dose, UV-A (higher wavelength) achieved only 0.9 log reduction (Nt/N0) versus to approximately 4.0 log reduction (Nt/N0) upon exposure to UV-B (lower wavelegth).			UV-A radiation (should correspond to 315-400 nm) and UV-B radiation (should correspond to 280-315 nm), pH 7.4	yes	mean decay values (k) available too.	GOOD
1274	Jung Eun Lee	2013	na	na	laboratory	laboratory	MNV	MNV	MNV	MNV	log10 reduction	UV wavelength	UV wavelength		buffer solution	plaque assay	log10 reduction (Nt/N0)	na	na	na	binary	monotonic	deducted	negative	not tested	UV-A	UV-B	nm	inactivation	inactivation	tested	At an approximately similar dose, UV-A (higher wavelength) achieved only 0.2 log reduction (Nt/N0) versus to approximately 3.0 log reduction (Nt/N0) upon exposure to UV-B (lower wavelegth).			UV-A radiation (should correspond to 315-400 nm) and UV-B radiation (should correspond to 280-315 nm), pH 7.4	yes	mean decay values (k) available too.	GOOD
1274	Jung Eun Lee	2013	na	na	laboratory	laboratory	MNV	MNV	MNV	MNV	log10 reduction	UV wavelength	UV wavelength		buffer solution	RT-qPCR	log10 reduction (Nt/N0)	na	na	na	binary	monotonic	deducted	negative	not tested	UV-A	UV-B	nm	decay	decay	assumed	At an approximately similar dose, neither UV-A (higher wavelength) nor UV-B (lower wavelegth) achieved any log reduction (Nt/N0).			UV-A radiation (should correspond to 315-400 nm) and UV-B radiation (should correspond to 280-315 nm), pH 7.4	yes		GOOD
1274	Jung Eun Lee	2013	na	na	laboratory	laboratory	MNV	MNV	MNV	MNV	log10 reduction	UV wavelength	UV wavelength		filtered groundwater	plaque assay	log10 reduction (Nt/N0)	na	na	na	binary	monotonic	deducted	negative	not tested	UV-A	UV-B	nm	inactivation	inactivation	tested	At an approximately similar dose, UV-A (higher wavelength) achieved only 0 log reduction (Nt/N0) versus to approximately 4.1 log reduction (Nt/N0) upon exposure to UV-B (lower wavelegth).			UV-A radiation (should correspond to 315-400 nm) and UV-B radiation (should correspond to 280-315 nm)	yes		GOOD
47	Pengbo Liu	2012	na	na	laboratory	laboratory	MS2	F+RNA bacteriophage	F+RNA bacteriophage	F+RNA bacteriophage	log10 PFU	temperature	temperature		buffer solution	plaque assay	log PFU	na	na	na	concave down, decreasing	monotonic	deducted	negative	not tested	4	37	celsius	inactivation	inactivation	tested	At 21 days, the log of MS2 PFU was approximately 3 at 37 degrees, 5.3 at RT and 5.8 at 4 degrees	weeks	(4,100),(22,9.09),(37,1.49)	Exposures up to 35 days. pH of 7	yes	Room temperature defined as 21 to 23 degrees.	ADEQUATE
47	Pengbo Liu	2012	na	na	laboratory	laboratory	NoVGI	NoVGI	NoVGI	NoVGI	log10 gc	temperature	temperature		buffer solution	RT-qPCR	log gc	na	na	na	concave down, decreasing	monotonic	deducted	negative	not tested	4	37	celsius	decay	decay	assumed	At 28 days, the log of NoV gc was approximately 2.3 at 37 degrees, 6.1 at RT and 6.5 at 4 degrees	weeks	(4,16.67),(22,5),(37,0.79)	Exposures up to 42 days. pH of 7	yes	Room temperature defined as 21 to 23 degrees.	ADEQUATE
47	Pengbo Liu	2012	na	na	laboratory	laboratory	MS2	F+RNA bacteriophage	F+RNA bacteriophage	F+RNA bacteriophage	log10 reduction	temperature	temperature		buffer solution	plaque assay	log reduction PFU	na	na	na	exponential	monotonic	deducted	positive	not tested	4	37	celsius	inactivation	inactivation	tested	At 35 days, the log reduction of MS2 PFU was approximately 0.2 at 4 degrees, 0.5 at RT and 3.5 at 37 degrees	weeks	(4,26.13,7.83,-19.52),(22,12.65,9.52,18.83),(37,1.26,1.11,1.45)	Exposures up to 35 days. pH of 3	yes	Room temperature defined as 21 to 23 degrees.	ADEQUATE
47	Pengbo Liu	2012	na	na	laboratory	laboratory	NoVGI	NoVGI	NoVGI	NoVGI	log10 reduction	temperature	temperature		buffer solution	RT-qPCR	log reduction gc	na	na	na	exponential	monotonic	deducted	positive	not tested	4	37	celsius	decay	decay	assumed	At 35 days, the log reduction of NoV gc was approximately 0.2 at 4 degrees, 0.4 at RT and 1 at 37 degrees	weeks	(4,19.6,10.94,94.29),(22,17.04,8.81,261.44),(37,6.03,5.21,7.15)	Exposures up to 42 days. pH of 3	yes	Room temperature defined as 21 to 23 degrees.	ADEQUATE
47	Pengbo Liu	2012	na	na	laboratory	laboratory	MS2	F+RNA bacteriophage	F+RNA bacteriophage	F+RNA bacteriophage	log10 reduction	temperature	temperature		buffer solution	plaque assay	log reduction PFU	na	na	na	exponential	monotonic	deducted	positive	not tested	4	37	celsius	inactivation	inactivation	tested	At 35 days, the log reduction of MS2 PFU was approximately 0.1 at 4 degrees, 0.4 at RT and 3.2 at 37 degrees	weeks	(4,39.2,6.56,-9.85),(22,10.05,4.85,-136.61),(37,1.65,1.11,3.25)	Exposures up to 35 days. pH of 10	yes	Room temperature defined as 21 to 23 degrees.	ADEQUATE
47	Pengbo Liu	2012	na	na	laboratory	laboratory	NoVGI	NoVGI	NoVGI	NoVGI	log10 reduction	temperature	temperature		buffer solution	RT-qPCR	log reduction gc	na	na	na	exponential	monotonic	deducted	positive	not tested	4	37	celsius	decay	decay	assumed	At 35 days, the log reduction of NoV gc was approximately 0.8 at 4 degrees, 0.8 at RT and 6.5 at 37 degrees	weeks	(4,9.56,8.4,11.09),(22,16.33,7.34,-72.3),(37,0.65,0.39,2.09)	Exposures up to 42 days. pH of 10	yes	Room temperature defined as 21 to 23 degrees.	ADEQUATE
47	Pengbo Liu	2012	na	na	laboratory	laboratory	MS2	F+RNA bacteriophage	F+RNA bacteriophage	F+RNA bacteriophage	log10 reduction	pH	pH		buffer solution	plaque assay	log reduction PFU	na	na	na	binary	monotonic	deducted	negative	not tested	3	10	units	inactivation	inactivation	tested	At 35 days, the log reduction of MS2 PFU at pH 3 was higher than at pH 10 with 0.2 versus 0.1 at 4 degrees, 0.5 versus 0.4 at RT and 3.7 versus 3.2 at 37 degrees	weeks	(3,26.13,7.83,-19.52),(7,100,100,100),(10,39.2,6.56,-9.85)	4 degrees	yes	Room temperature defined as 21 to 23 degrees. Log reduction for pH 7 can be deducted independently.	ADEQUATE
47	Pengbo Liu	2012	na	na	laboratory	laboratory	NoVGI	NoVGI	NoVGI	NoVGI	log10 reduction	pH	pH		buffer solution	RT-qPCR	log reduction gc	na	na	na	binary	monotonic	deducted	positive	not tested	3	10	units	decay	decay	assumed	At 35 days, the log reduction of NoV gc at pH 3 was lower than at pH 10 with 0.2 versus 0.8 at 4 degrees, 0.4 versus 0.8 at RT and 1 versus 6.5 at 37 degrees	weeks	(3,19.6,10.94,94.29),(7,16.67,16.67,16.67),(10,9.56,8.4,11.09)	4 degrees	yes	Room temperature defined as 21 to 23 degrees. Log reduction for pH 7 can be deducted independently.	ADEQUATE
47	Pengbo Liu	2012	na	na	laboratory	laboratory	MS2	F+RNA bacteriophage	F+RNA bacteriophage	F+RNA bacteriophage	log10 reduction	pH	pH		buffer solution	plaque assay	log reduction PFU	na	na	na	binary	monotonic	deducted	negative	not tested	3	10	units	inactivation	inactivation	tested	At 35 days, the log reduction of MS2 PFU at pH 3 was higher than at pH 10 with 0.2 versus 0.1 at 4 degrees, 0.5 versus 0.4 at RT and 3.7 versus 3.2 at 37 degrees	weeks	(3,12.65,9.52,18.83),(7,9.09,9.09,9.09),(10,10.05,4.85,-136.61)	22 degrees	yes	Room temperature defined as 21 to 23 degrees. Log reduction for pH 7 can be deducted independently.	ADEQUATE
47	Pengbo Liu	2012	na	na	laboratory	laboratory	NoVGI	NoVGI	NoVGI	NoVGI	log10 reduction	pH	pH		buffer solution	RT-qPCR	log reduction gc	na	na	na	binary	monotonic	deducted	positive	not tested	3	10	units	decay	decay	assumed	At 35 days, the log reduction of NoV gc at pH 3 was lower than at pH 10 with 0.2 versus 0.8 at 4 degrees, 0.4 versus 0.8 at RT and 1 versus 6.5 at 37 degrees	weeks	(3,17.04,8.81,261.44),(7,5,5,5),(10,16.33,7.34,-72.3)	22 degrees	yes	Room temperature defined as 21 to 23 degrees. Log reduction for pH 7 can be deducted independently.	ADEQUATE
47	Pengbo Liu	2012	na	na	laboratory	laboratory	MS2	F+RNA bacteriophage	F+RNA bacteriophage	F+RNA bacteriophage	log10 reduction	pH	pH		buffer solution	plaque assay	log reduction PFU	na	na	na	binary	monotonic	deducted	negative	not tested	3	10	units	inactivation	inactivation	tested	At 35 days, the log reduction of MS2 PFU at pH 3 was higher than at pH 10 with 0.2 versus 0.1 at 4 degrees, 0.5 versus 0.4 at RT and 3.7 versus 3.2 at 37 degrees	weeks	(3,1.26,1.11,1.45),(7,1.49,1.49,1.49),(10,1.65,1.11,3.25)	37 degrees	yes	Room temperature defined as 21 to 23 degrees. Log reduction for pH 7 can be deducted independently.	ADEQUATE
47	Pengbo Liu	2012	na	na	laboratory	laboratory	NoVGI	NoVGI	NoVGI	NoVGI	log10 reduction	pH	pH		buffer solution	RT-qPCR	log reduction gc	na	na	na	binary	monotonic	deducted	positive	not tested	3	10	units	decay	decay	assumed	At 35 days, the log reduction of NoV gc at pH 3 was lower than at pH 10 with 0.2 versus 0.8 at 4 degrees, 0.4 versus 0.8 at RT and 1 versus 6.5 at 37 degrees	weeks	(3,6.03,5.21,7.15),(7,0.79,0.79,0.79),(10,0.65,0.39,2.09)	37 degrees	yes	Room temperature defined as 21 to 23 degrees. Log reduction for pH 7 can be deducted independently.	ADEQUATE
281	Stephanie K. Loeb	2021	na	na	laboratory	laboratory	MS2	F+RNA bacteriophage	F+RNA bacteriophage	F+RNA bacteriophage	k value (per hour)	sunlight 280 nm longpass filter	radiance		buffer solution	plaque assay	ANOVA	na	na	na	binary	monotonic	presented	positive	significant	dark	sunlight	categorical	inactivation	inactivation	tested	The k-value was 7.3 (per hour) when exposed to sunlight versus 0 in the dark. Higher k-value means higher decay rate.	hours	(dark,-1),(sunlight,0.14)	Suntest irradiance was set to 250 W/m2. The pH was 7.4. Exposure up to 8 hours. The circulating "cooling water" was set at 15 degrees water, and when exposed to radiance, the temperatures were maintained below 25 degrees. Wavelength up to 800 nm.	yes	Schott WG280, WG305, and WG320 longpass 50% cut-off filters with 280, 305, and 320 nm cutoffs (Edmund Optics) were used to modulate the spectrum. Wavelength up to 800nm.	GOOD
281	Stephanie K. Loeb	2021	na	na	laboratory	laboratory	MS2	F+RNA bacteriophage	F+RNA bacteriophage	F+RNA bacteriophage	k value (per hour)	sunlight 305 nm longpass filter	radiance		buffer solution	plaque assay	ANOVA	na	na	na	binary	monotonic	presented	positive	significant	dark	sunlight	categorical	inactivation	inactivation	tested	The k-value was 3.7 (per hour) when exposed to sunlight versus 0 in the dark. Higher k-value means higher decay rate.	hours	(dark,-1),(sunlight,0.27)	Suntest irradiance was set to 250 W/m2. The pH was 7.4. Exposure up to 8 hours. The circulating "cooling water" was set at 15 degrees water, and when exposed to radiance, the temperatures were maintained below 25 degrees. Wavelength up to 800 nm.	yes	Schott WG280, WG305, and WG320 longpass 50% cut-off filters with 280, 305, and 320 nm cutoffs (Edmund Optics) were used to modulate the spectrum. Wavelength up to 800nm.	GOOD
281	Stephanie K. Loeb	2021	na	na	laboratory	laboratory	MS2	F+RNA bacteriophage	F+RNA bacteriophage	F+RNA bacteriophage	k value (per hour)	sunlight 320 nm longpass filter	radiance		buffer solution	plaque assay	ANOVA	na	na	na	binary	monotonic	presented	positive	significant	dark	sunlight	categorical	inactivation	inactivation	tested	The k-value was 2.1 (per hour) when exposed to sunlight versus 0 in the dark. Higher k-value means higher decay rate.	hours	(dark,-1),(sunlight,0.48)	Suntest irradiance was set to 250 W/m2. The pH was 7.4. Exposure up to 8 hours. The circulating "cooling water" was set at 15 degrees water, and when exposed to radiance, the temperatures were maintained below 25 degrees. Wavelength up to 800 nm.	yes	Schott WG280, WG305, and WG320 longpass 50% cut-off filters with 280, 305, and 320 nm cutoffs (Edmund Optics) were used to modulate the spectrum. Wavelength up to 800nm.	GOOD
281	Stephanie K. Loeb	2021	na	na	laboratory	laboratory	hNoVGII.4	NoVGII.4	NoVGII	NoVGII	k value (per hour)	sunlight 280 nm longpass filter	radiance		buffer solution	RT-qPCR	ANOVA	na	na	na	binary	monotonic	presented	positive	significant	dark	sunlight	categorical	decay	decay	assumed	The k-value was 4.2 (per hour) when exposed to sunlight versus 0 in the dark. Higher k-value means higher decay rate.	hours	(dark,-1),(sunlight,0.24)	Suntest irradiance was set to 250 W/m2. The pH was 7.4. Exposure up to 8 hours. The circulating "cooling water" was set at 15 degrees water, and when exposed to radiance, the temperatures were maintained below 25 degrees. Wavelength up to 800 nm.	yes	Schott WG280, WG305, and WG320 longpass 50% cut-off filters with 280, 305, and 320 nm cutoffs (Edmund Optics) were used to modulate the spectrum. Wavelength up to 800nm.	GOOD
281	Stephanie K. Loeb	2021	na	na	laboratory	laboratory	hNoVGII.4	NoVGII.4	NoVGII	NoVGII	k value (per hour)	sunlight 305 nm longpass filter	radiance		buffer solution	RT-qPCR	ANOVA	na	na	na	binary	monotonic	presented	positive	significant	dark	sunlight	categorical	decay	decay	assumed	The k-value was 2.7 (per hour) when exposed to sunlight versus 0 in the dark. Higher k-value means higher decay rate.	hours	(dark,-1),(sunlight,0.37)	Suntest irradiance was set to 250 W/m2. The pH was 7.4. Exposure up to 8 hours. The circulating "cooling water" was set at 15 degrees water, and when exposed to radiance, the temperatures were maintained below 25 degrees. Wavelength up to 800 nm.	yes	Schott WG280, WG305, and WG320 longpass 50% cut-off filters with 280, 305, and 320 nm cutoffs (Edmund Optics) were used to modulate the spectrum. Wavelength up to 800nm.	GOOD
281	Stephanie K. Loeb	2021	na	na	laboratory	laboratory	hNoVGII.4	NoVGII.4	NoVGII	NoVGII	k value (per hour)	sunlight 320 nm longpass filter	radiance		buffer solution	RT-qPCR	ANOVA	na	na	na	binary	monotonic	presented	positive	significant	dark	sunlight	categorical	decay	decay	assumed	The k-value was 0.89 (per hour) when exposed to sunlight versus 0 in the dark. Higher k-value means higher decay rate.	hours	(dark,-1),(sunlight,1.12)	Suntest irradiance was set to 250 W/m2. The pH was 7.4. Exposure up to 8 hours. The circulating "cooling water" was set at 15 degrees water, and when exposed to radiance, the temperatures were maintained below 25 degrees. Wavelength up to 800 nm.	yes	Schott WG280, WG305, and WG320 longpass 50% cut-off filters with 280, 305, and 320 nm cutoffs (Edmund Optics) were used to modulate the spectrum. Wavelength up to 800nm.	GOOD
281	Stephanie K. Loeb	2021	na	na	laboratory	laboratory	MS2	F+RNA bacteriophage	F+RNA bacteriophage	F+RNA bacteriophage	k value (per hour)	sunlight 280 nm longpass filter	radiance		buffer solution	RT-qPCR	ANOVA	na	na	na	binary	monotonic	presented	positive	significant	dark	sunlight	categorical	decay	decay	assumed	The k-value was 1.7 (per hour) when exposed to sunlight versus 0 in the dark. Higher k-value means higher decay rate.	hours	(dark,-1),(sunlight,0.59)	Suntest irradiance was set to 250 W/m2. The pH was 7.4. Exposure up to 8 hours. The circulating "cooling water" was set at 15 degrees water, and when exposed to radiance, the temperatures were maintained below 25 degrees. Wavelength up to 800 nm.	yes	Schott WG280, WG305, and WG320 longpass 50% cut-off filters with 280, 305, and 320 nm cutoffs (Edmund Optics) were used to modulate the spectrum. Wavelength up to 800nm.	GOOD
281	Stephanie K. Loeb	2021	na	na	laboratory	laboratory	MS2	F+RNA bacteriophage	F+RNA bacteriophage	F+RNA bacteriophage	k value (per hour)	sunlight 305 nm longpass filter	radiance		buffer solution	RT-qPCR	ANOVA	na	na	na	binary	monotonic	presented	positive	significant	dark	sunlight	categorical	decay	decay	assumed	The k-value was 1.3 (per hour) when exposed to sunlight versus 0 in the dark. Higher k-value means higher decay rate.	hours	(dark,-1),(sunlight,0.77)	Suntest irradiance was set to 250 W/m2. The pH was 7.4. Exposure up to 8 hours. The circulating "cooling water" was set at 15 degrees water, and when exposed to radiance, the temperatures were maintained below 25 degrees. Wavelength up to 800 nm.	yes	Schott WG280, WG305, and WG320 longpass 50% cut-off filters with 280, 305, and 320 nm cutoffs (Edmund Optics) were used to modulate the spectrum. Wavelength up to 800nm.	GOOD
281	Stephanie K. Loeb	2021	na	na	laboratory	laboratory	MS2	F+RNA bacteriophage	F+RNA bacteriophage	F+RNA bacteriophage	k value (per hour)	sunlight 320 nm longpass filter	radiance		buffer solution	RT-qPCR	ANOVA	na	na	na	binary	monotonic	presented	negative	insignificant	dark	sunlight	categorical	decay	decay	assumed	The k-value was -0.098 (per hour) when exposed to sunlight versus 0 in the dark. Higher k-value means higher decay rate.	hours	(dark,-1),(sunlight,1.02)	Suntest irradiance was set to 250 W/m2. The pH was 7.4. Exposure up to 8 hours. The circulating "cooling water" was set at 15 degrees water, and when exposed to radiance, the temperatures were maintained below 25 degrees. Wavelength up to 800 nm.	yes	Schott WG280, WG305, and WG320 longpass 50% cut-off filters with 280, 305, and 320 nm cutoffs (Edmund Optics) were used to modulate the spectrum. Wavelength up to 800nm.	GOOD
281	Stephanie K. Loeb	2021	na	na	laboratory	laboratory	hNoVGII.4	NoVGII.4	NoVGII	NoVGII	k value (per hour)	sunlight 280 nm longpass filter	radiance		buffer solution	extrapolated RT-qPCR	ANOVA	na	na	na	binary	monotonic	presented	positive	significant	dark	sunlight	categorical	decay	decay	assumed	The k-value was 63 (per hour) when exposed to sunlight versus 0 in the dark. Higher k-value means higher decay rate.	hours	(dark,-1),(sunlight,0.02)	Suntest irradiance was set to 250 W/m2. The pH was 7.4. Exposure up to 8 hours. The circulating "cooling water" was set at 15 degrees water, and when exposed to radiance, the temperatures were maintained below 25 degrees. Wavelength up to 800 nm.	yes	Schott WG280, WG305, and WG320 longpass 50% cut-off filters with 280, 305, and 320 nm cutoffs (Edmund Optics) were used to modulate the spectrum. Wavelength up to 800nm.	GOOD
281	Stephanie K. Loeb	2021	na	na	laboratory	laboratory	hNoVGII.4	NoVGII.4	NoVGII	NoVGII	k value (per hour)	sunlight 305 nm longpass filter	radiance		buffer solution	extrapolated RT-qPCR	ANOVA	na	na	na	binary	monotonic	presented	positive	significant	dark	sunlight	categorical	decay	decay	assumed	The k-value was 41 (per hour) when exposed to sunlight versus 0 in the dark. Higher k-value means higher decay rate.	hours	(dark,-1),(sunlight,0.02)	Suntest irradiance was set to 250 W/m2. The pH was 7.4. Exposure up to 8 hours. The circulating "cooling water" was set at 15 degrees water, and when exposed to radiance, the temperatures were maintained below 25 degrees. Wavelength up to 800 nm.	yes	Schott WG280, WG305, and WG320 longpass 50% cut-off filters with 280, 305, and 320 nm cutoffs (Edmund Optics) were used to modulate the spectrum. Wavelength up to 800nm.	GOOD
281	Stephanie K. Loeb	2021	na	na	laboratory	laboratory	hNoVGII.4	NoVGII.4	NoVGII	NoVGII	k value (per hour)	sunlight 320 nm longpass filter	radiance		buffer solution	extrapolated RT-qPCR	ANOVA	na	na	na	binary	monotonic	presented	positive	significant	dark	sunlight	categorical	decay	decay	assumed	The k-value was 13 (per hour) when exposed to sunlight versus 0 in the dark. Higher k-value means higher decay rate.	hours	(dark,-1),(sunlight,0.08)	Suntest irradiance was set to 250 W/m2. The pH was 7.4. Exposure up to 8 hours. The circulating "cooling water" was set at 15 degrees water, and when exposed to radiance, the temperatures were maintained below 25 degrees. Wavelength up to 800 nm.	yes	Schott WG280, WG305, and WG320 longpass 50% cut-off filters with 280, 305, and 320 nm cutoffs (Edmund Optics) were used to modulate the spectrum. Wavelength up to 800nm.	GOOD
281	Stephanie K. Loeb	2021	na	na	laboratory	laboratory	MS2	F+RNA bacteriophage	F+RNA bacteriophage	F+RNA bacteriophage	k value (per hour)	sunlight 280 nm longpass filter	radiance		buffer solution	extrapolated RT-qPCR	ANOVA	na	na	na	binary	monotonic	presented	positive	significant	dark	sunlight	categorical	decay	decay	assumed	The k-value was 20 (per hour) when exposed to sunlight versus 0 in the dark. Higher k-value means higher decay rate.	hours	(dark,-1),(sunlight,0.05)	Suntest irradiance was set to 250 W/m2. The pH was 7.4. Exposure up to 8 hours. The circulating "cooling water" was set at 15 degrees water, and when exposed to radiance, the temperatures were maintained below 25 degrees. Wavelength up to 800 nm.	yes	Schott WG280, WG305, and WG320 longpass 50% cut-off filters with 280, 305, and 320 nm cutoffs (Edmund Optics) were used to modulate the spectrum. Wavelength up to 800nm.	GOOD
281	Stephanie K. Loeb	2021	na	na	laboratory	laboratory	MS2	F+RNA bacteriophage	F+RNA bacteriophage	F+RNA bacteriophage	k value (per hour)	sunlight 305 nm longpass filter	radiance		buffer solution	extrapolated RT-qPCR	ANOVA	na	na	na	binary	monotonic	presented	positive	significant	dark	sunlight	categorical	decay	decay	assumed	The k-value was 16 (per hour) when exposed to sunlight versus 0 in the dark. Higher k-value means higher decay rate.	hours	(dark,-1),(sunlight,0.06)	Suntest irradiance was set to 250 W/m2. The pH was 7.4. Exposure up to 8 hours. The circulating "cooling water" was set at 15 degrees water, and when exposed to radiance, the temperatures were maintained below 25 degrees. Wavelength up to 800 nm.	yes	Schott WG280, WG305, and WG320 longpass 50% cut-off filters with 280, 305, and 320 nm cutoffs (Edmund Optics) were used to modulate the spectrum. Wavelength up to 800nm.	GOOD
281	Stephanie K. Loeb	2021	na	na	laboratory	laboratory	hNoVGII.4	NoVGII.4	NoVGII	NoVGII	k value (per hour)	sunlight 280 nm longpass filter	radiance		buffer solution	enzymatic treatment RT-qPCR	ANOVA	na	na	na	binary	monotonic	presented	positive	significant	dark	sunlight	categorical	capsid decay	capsid decay	tested	The k-value was 5.6 (per hour) when exposed to sunlight versus 0 in the dark. Higher k-value means higher decay rate.	hours	(dark,-1),(sunlight,0.18)	Suntest irradiance was set to 250 W/m2. The pH was 7.4. Exposure up to 8 hours. The circulating "cooling water" was set at 15 degrees water, and when exposed to radiance, the temperatures were maintained below 25 degrees. Wavelength up to 800 nm.	yes	Schott WG280, WG305, and WG320 longpass 50% cut-off filters with 280, 305, and 320 nm cutoffs (Edmund Optics) were used to modulate the spectrum. Wavelength up to 800nm.	GOOD
281	Stephanie K. Loeb	2021	na	na	laboratory	laboratory	hNoVGII.4	NoVGII.4	NoVGII	NoVGII	k value (per hour)	sunlight 305 nm longpass filter	radiance		buffer solution	enzymatic treatment RT-qPCR	ANOVA	na	na	na	binary	monotonic	presented	positive	significant	dark	sunlight	categorical	capsid decay	capsid decay	tested	The k-value was 4.0 (per hour) when exposed to sunlight versus 0 in the dark. Higher k-value means higher decay rate.	hours	(dark,-1),(sunlight,0.25)	Suntest irradiance was set to 250 W/m2. The pH was 7.4. Exposure up to 8 hours. The circulating "cooling water" was set at 15 degrees water, and when exposed to radiance, the temperatures were maintained below 25 degrees. Wavelength up to 800 nm.	yes	Schott WG280, WG305, and WG320 longpass 50% cut-off filters with 280, 305, and 320 nm cutoffs (Edmund Optics) were used to modulate the spectrum. Wavelength up to 800nm.	GOOD
281	Stephanie K. Loeb	2021	na	na	laboratory	laboratory	hNoVGII.4	NoVGII.4	NoVGII	NoVGII	k value (per hour)	sunlight 320 nm longpass filter	radiance		buffer solution	enzymatic treatment RT-qPCR	ANOVA	na	na	na	binary	monotonic	presented	positive	significant	dark	sunlight	categorical	capsid decay	capsid decay	tested	The k-value was 1.3 (per hour) when exposed to sunlight versus 0 in the dark. Higher k-value means higher decay rate.	hours	(dark,-1),(sunlight,0.77)	Suntest irradiance was set to 250 W/m2. The pH was 7.4. Exposure up to 8 hours. The circulating "cooling water" was set at 15 degrees water, and when exposed to radiance, the temperatures were maintained below 25 degrees. Wavelength up to 800 nm.	yes	Schott WG280, WG305, and WG320 longpass 50% cut-off filters with 280, 305, and 320 nm cutoffs (Edmund Optics) were used to modulate the spectrum. Wavelength up to 800nm.	GOOD
281	Stephanie K. Loeb	2021	na	na	laboratory	laboratory	MS2	F+RNA bacteriophage	F+RNA bacteriophage	F+RNA bacteriophage	k value (per hour)	sunlight 280 nm longpass filter	radiance		buffer solution	enzymatic treatment RT-qPCR	ANOVA	na	na	na	binary	monotonic	presented	positive	significant	dark	sunlight	categorical	capsid decay	capsid decay	tested	The k-value was 2.1 (per hour) when exposed to sunlight versus 0 in the dark. Higher k-value means higher decay rate.	hours	(dark,-1),(sunlight,0.48)	Suntest irradiance was set to 250 W/m2. The pH was 7.4. Exposure up to 8 hours. The circulating "cooling water" was set at 15 degrees water, and when exposed to radiance, the temperatures were maintained below 25 degrees. Wavelength up to 800 nm.	yes	Schott WG280, WG305, and WG320 longpass 50% cut-off filters with 280, 305, and 320 nm cutoffs (Edmund Optics) were used to modulate the spectrum. Wavelength up to 800nm.	GOOD
281	Stephanie K. Loeb	2021	na	na	laboratory	laboratory	MS2	F+RNA bacteriophage	F+RNA bacteriophage	F+RNA bacteriophage	k value (per hour)	sunlight 305 nm longpass filter	radiance		buffer solution	enzymatic treatment RT-qPCR	ANOVA	na	na	na	binary	monotonic	presented	positive	significant	dark	sunlight	categorical	capsid decay	capsid decay	tested	The k-value was 1.6 (per hour) when exposed to sunlight versus 0 in the dark. Higher k-value means higher decay rate.	hours	(dark,-1),(sunlight,0.63)	Suntest irradiance was set to 250 W/m2. The pH was 7.4. Exposure up to 8 hours. The circulating "cooling water" was set at 15 degrees water, and when exposed to radiance, the temperatures were maintained below 25 degrees. Wavelength up to 800 nm.	yes	Schott WG280, WG305, and WG320 longpass 50% cut-off filters with 280, 305, and 320 nm cutoffs (Edmund Optics) were used to modulate the spectrum. Wavelength up to 800nm.	GOOD
281	Stephanie K. Loeb	2021	na	na	laboratory	laboratory	MS2	F+RNA bacteriophage	F+RNA bacteriophage	F+RNA bacteriophage	k value (per hour)	sunlight 320 nm longpass filter	radiance		buffer solution	enzymatic treatment RT-qPCR	ANOVA	na	na	na	binary	monotonic	presented	positive	significant	dark	sunlight	categorical	capsid decay	capsid decay	tested	The k-value was 0.29 (per hour) when exposed to sunlight versus 0 in the dark. Higher k-value means higher decay rate.	hours	(dark,-1),(sunlight,3.45)	Suntest irradiance was set to 250 W/m2. The pH was 7.4. Exposure up to 8 hours. The circulating "cooling water" was set at 15 degrees water, and when exposed to radiance, the temperatures were maintained below 25 degrees. Wavelength up to 800 nm.	yes	Schott WG280, WG305, and WG320 longpass 50% cut-off filters with 280, 305, and 320 nm cutoffs (Edmund Optics) were used to modulate the spectrum. Wavelength up to 800nm.	GOOD
281	Stephanie K. Loeb	2021	na	na	laboratory	laboratory	MS2	F+RNA bacteriophage	F+RNA bacteriophage	F+RNA bacteriophage	k value (per hour)	UV wavelength	UV wavelength		buffer solution	plaque assay	k value (per hour)	na	na	na	linear	monotonic	deducted	negative	not tested	50% cutoff at 280 nm	50% cutoff at 320 nm	nm	inactivation	inactivation	tested	The k-value was 7.3, 3.7 and 2.1 (per hour) at 280, 305 and 320 nm cutoffs (below the corresponding wavelength). Therefore, when the more wavelengths of the lower spectrum are present, the higher the decay rate.			Suntest irradiance was set to 250 W/m2. The pH was 7.4. Exposure up to 8 hours. The circulating "cooling water" was set at 15 degrees water, and when exposed to radiance, the temperatures were maintained below 25 degrees. Wavelength up to 800 nm.	yes	Schott WG280, WG305, and WG320 longpass 50% cut-off filters with 280, 305, and 320 nm cutoffs (Edmund Optics) were used to modulate the spectrum. Wavelength up to 800nm.	GOOD
281	Stephanie K. Loeb	2021	na	na	laboratory	laboratory	hNoVGII.4	NoVGII.4	NoVGII	NoVGII	k value (per hour)	UV wavelength	UV wavelength		buffer solution	RT-qPCR	k value (per hour)	na	na	na	concave down, decreasing	monotonic	deducted	negative	not tested	50% cutoff at 280 nm	50% cutoff at 320 nm	nm	decay	decay	assumed	The k-value was 4.2, 2.7 and 0.89 (per hour) at 280, 305 and 320 nm cutoffs (below the corresponding wavelength). Therefore, when the more wavelengths of the lower spectrum are present, the higher the decay rate.			Suntest irradiance was set to 250 W/m2. The pH was 7.4. Exposure up to 8 hours. The circulating "cooling water" was set at 15 degrees water, and when exposed to radiance, the temperatures were maintained below 25 degrees. Wavelength up to 800 nm.	yes	Schott WG280, WG305, and WG320 longpass 50% cut-off filters with 280, 305, and 320 nm cutoffs (Edmund Optics) were used to modulate the spectrum. Wavelength up to 800nm.	GOOD
281	Stephanie K. Loeb	2021	na	na	laboratory	laboratory	MS2	F+RNA bacteriophage	F+RNA bacteriophage	F+RNA bacteriophage	k value (per hour)	UV wavelength	UV wavelength		buffer solution	RT-qPCR	k value (per hour)	na	na	na	concave down, decreasing	monotonic	deducted	negative	not tested	50% cutoff at 280 nm	50% cutoff at 320 nm	nm	decay	decay	assumed	The k-value was 1.7, 1.3 and -0.098 (per hour) at 280, 305 and 320 nm cutoffs (below the corresponding wavelength). Therefore, when the more wavelengths of the lower spectrum are present, the higher the decay rate.			Suntest irradiance was set to 250 W/m2. The pH was 7.4. Exposure up to 8 hours. The circulating "cooling water" was set at 15 degrees water, and when exposed to radiance, the temperatures were maintained below 25 degrees. Wavelength up to 800 nm.	yes	Schott WG280, WG305, and WG320 longpass 50% cut-off filters with 280, 305, and 320 nm cutoffs (Edmund Optics) were used to modulate the spectrum. Wavelength up to 800nm.	GOOD
281	Stephanie K. Loeb	2021	na	na	laboratory	laboratory	hNoVGII.4	NoVGII.4	NoVGII	NoVGII	k value (per hour)	UV wavelength	UV wavelength		buffer solution	extrapolated RT-qPCR	k value (per hour)	na	na	na	concave down, decreasing	monotonic	deducted	negative	not tested	50% cutoff at 280 nm	50% cutoff at 320 nm	nm	decay	decay	assumed	The k-value was 63, 41 and 13 (per hour) at 280, 305 and 320 nm cutoffs (below the corresponding wavelength). Therefore, when the more wavelengths of the lower spectrum are present, the higher the decay rate.			Suntest irradiance was set to 250 W/m2. The pH was 7.4. Exposure up to 8 hours. The circulating "cooling water" was set at 15 degrees water, and when exposed to radiance, the temperatures were maintained below 25 degrees. Wavelength up to 800 nm.	yes	Schott WG280, WG305, and WG320 longpass 50% cut-off filters with 280, 305, and 320 nm cutoffs (Edmund Optics) were used to modulate the spectrum. Wavelength up to 800nm.	GOOD
281	Stephanie K. Loeb	2021	na	na	laboratory	laboratory	MS2	F+RNA bacteriophage	F+RNA bacteriophage	F+RNA bacteriophage	k value (per hour)	UV wavelength	UV wavelength		buffer solution	extrapolated RT-qPCR	k value (per hour)	na	na	na	binary	monotonic	deducted	negative	not tested	50% cutoff at 280 nm	50% cutoff at 320 nm	nm	decay	decay	assumed	The k-value was 20 and 16 (per hour) at 280 and 305 nm cutoffs (below the corresponding wavelength). Therefore, when the more wavelengths of the lower spectrum are present, the higher the decay rate.			Suntest irradiance was set to 250 W/m2. The pH was 7.4. Exposure up to 8 hours. The circulating "cooling water" was set at 15 degrees water, and when exposed to radiance, the temperatures were maintained below 25 degrees. Wavelength up to 800 nm.	yes	Schott WG280, WG305, and WG320 longpass 50% cut-off filters with 280, 305, and 320 nm cutoffs (Edmund Optics) were used to modulate the spectrum. Wavelength up to 800nm.	GOOD
281	Stephanie K. Loeb	2021	na	na	laboratory	laboratory	hNoVGII.4	NoVGII.4	NoVGII	NoVGII	k value (per hour)	UV wavelength	UV wavelength		buffer solution	enzymatic treatment RT-qPCR	k value (per hour)	na	na	na	concave down, decreasing	monotonic	deducted	negative	not tested	50% cutoff at 280 nm	50% cutoff at 320 nm	nm	capsid decay	capsid decay	tested	The k-value was 5.6, 4.0 and 1.3 (per hour) at 280, 305 and 320 nm cutoffs (below the corresponding wavelength). Therefore, when the more wavelengths of the lower spectrum are present, the higher the decay rate.			Suntest irradiance was set to 250 W/m2. The pH was 7.4. Exposure up to 8 hours. The circulating "cooling water" was set at 15 degrees water, and when exposed to radiance, the temperatures were maintained below 25 degrees. Wavelength up to 800 nm.	yes	Schott WG280, WG305, and WG320 longpass 50% cut-off filters with 280, 305, and 320 nm cutoffs (Edmund Optics) were used to modulate the spectrum. Wavelength up to 800nm.	GOOD
281	Stephanie K. Loeb	2021	na	na	laboratory	laboratory	MS2	F+RNA bacteriophage	F+RNA bacteriophage	F+RNA bacteriophage	k value (per hour)	UV wavelength	UV wavelength		buffer solution	enzymatic treatment RT-qPCR	k value (per hour)	na	na	na	concave down, decreasing	monotonic	deducted	negative	not tested	50% cutoff at 280 nm	50% cutoff at 320 nm	nm	capsid decay	capsid decay	tested	The k-value was 2.1, 1.6 and 0.29 (per hour) at 280, 305 and 320 nm cutoffs (below the corresponding wavelength). Therefore, when the more wavelengths of the lower spectrum are present, the higher the decay rate.			Suntest irradiance was set to 250 W/m2. The pH was 7.4. Exposure up to 8 hours. The circulating "cooling water" was set at 15 degrees water, and when exposed to radiance, the temperatures were maintained below 25 degrees. Wavelength up to 800 nm.	yes	Schott WG280, WG305, and WG320 longpass 50% cut-off filters with 280, 305, and 320 nm cutoffs (Edmund Optics) were used to modulate the spectrum. Wavelength up to 800nm.	GOOD
511	G.W. Park	2011	na	na	laboratory	laboratory	MNV	MNV	MNV	MNV	log10 reduction	UV dose	UV dose		filtered culture medium	plaque assay	linear regression	na	na	na	linear	monotonic	presented	positive	not tested	0	60	mJ/cm2	inactivation	inactivation	tested	A linear relationship. The dose required to achieve a 4-log inactivation was 29 mJ/cm2	mJ/cm2	(253.7,7.3)	253.7 nm	yes		GOOD
511	G.W. Park	2011	na	na	laboratory	laboratory	FCV	FCV	FCV	FCV	log10 reduction	UV dose	UV dose		filtered culture medium	plaque assay	linear regression	na	na	na	linear	monotonic	presented	positive	not tested	0	60	mJ/cm2	inactivation	inactivation	tested	A linear relationship. The dose required to achieve a 4-log inactivation was 25 mJ/cm2	mJ/cm2	(253.7,6.25)	253.7 nm	yes		GOOD
511	G.W. Park	2011	na	na	laboratory	laboratory	MS2	F+RNA bacteriophage	F+RNA bacteriophage	F+RNA bacteriophage	log10 reduction	UV dose	UV dose		filtered culture medium	plaque assay	linear regression	na	na	na	linear	monotonic	presented	positive	not tested	0	60	mJ/cm2	inactivation	inactivation	tested	A linear relationship. The dose required to achieve a 4-log inactivation was 70 mJ/cm2	mJ/cm2	(253.7,17.54)	253.7 nm	yes		GOOD
6692	Shin Young Park	2015	na	na	laboratory	laboratory	MNV	MNV	MNV	MNV	log10 PFU/ml	temperature	temperature		culture medium	plaque assay	ANOVA	na	na	na	binary	monotonic	presented	negative	significant	70	100	celsius	inactivation	inactivation	tested	At 70 degrees, the virus titre was 5.09 log10 PFU/ml versus not detected at 85 degrees.	minutes	(70,2.54,1.65,5.51),(85,0.14,0.14,0.14),(100,0.07,0.07,0.07)	One minute exposure	yes	Time required(min) for 3 log10 reduction based on Weibull modelling are also available.	GOOD
1036	Daniel Rexin	2024	na	na	laboratory	laboratory	NoVGII	NoVGII	NoVGII	NoVGII	gc/ml	temperature	temperature		estuarine water	ddRT-PCR	ANOVA	na	na	na	binary	monotonic	presented	negative	insignificant	4	16	celsius	decay	decay	assumed	No significant differences, at 21 days, both samples (exposed at 4 degrees and at 16 degrees) had a concentration of approximately 10.5 log10 gc/ml.	days	(4,-154.75,-590.51,-89.04),(16,320.94,161.56,23909.89)	pH 7.4, up to 21 days.	yes		GOOD
1036	Daniel Rexin	2024	na	na	laboratory	laboratory	NoVGII	NoVGII	NoVGII	NoVGII	k value (day-1)	temperature	temperature		estuarine water	human intestinal enteroids assay	ANOVA	na	na	na	binary	monotonic	presented	positive	significant	4	16	celsius	inactivation	inactivation	tested	A decay rate constant of 0.07 per day at 4 degrees versus 0.17 per day at 16 degrees.	days	(4,0.07),(16,0.17)	pH 7.4, up to 21 days.	yes		GOOD
6865	Idrissa Samandoulgou	2015	na	na	laboratory	laboratory	VLP GI.1	VLP GI.1	VLP GI	NoVGI	zeta potential	pH	pH		buffer solution	electrophoretic mobility and dynamic light scattering	visual	na	na	na	nonmonotonic	nonmonotonic	presented	nonmonotonic	not tested	3	8	units	surface charge	electric charge	tested	At lower pH values of 3 and 4, the net charge (mV) was positive, whereas at higher pH values of 5-8, the net charge was negative. Isoelectric point at pH 4.25.			Temperature of 22 degrees. Ionic strength of 20mM for comparison.	yes		GOOD
6865	Idrissa Samandoulgou	2015	na	na	laboratory	laboratory	VLP GII.4	VLP GII.4	VLP GII	NoVGII	zeta potential	pH	pH		buffer solution	electrophoretic mobility and dynamic light scattering	visual	na	na	na	nonmonotonic	nonmonotonic	presented	nonmonotonic	not tested	3	8	units	surface charge	electric charge	tested	At lower pH values of 3 and 4, the net charge (mV) was positive, whereas at higher pH values of 5-8, the net charge was negative. Isoelectric point at pH 4.15.			Temperature of 22 degrees. Ionic strength of 20mM for comparison.	yes		GOOD
6865	Idrissa Samandoulgou	2015	na	na	laboratory	laboratory	VLP FCV	VLP FCV	VLP FCV	FCV	zeta potential	pH	pH		buffer solution	electrophoretic mobility and dynamic light scattering	visual	na	na	na	nonmonotonic	nonmonotonic	presented	nonmonotonic	not tested	3	8	units	surface charge	electric charge	tested	At lower pH values of 3, the net charge (mV) was positive, whereas at higher pH values of 4-8, the net charge was negative. Isoelectric point at pH 3.9.			Temperature of 22 degrees. Ionic strength of 20mM for comparison.	yes		GOOD
6865	Idrissa Samandoulgou	2015	na	na	laboratory	laboratory	VLP GI.1	VLP GI.1	VLP GI	NoVGI	hydrodynamic diameter (Z-Average size)	pH	pH		buffer solution	dynamic light scattering	visual	na	na	na	nonmonotonic	nonmonotonic	presented	nonmonotonic	not tested	3	8	units	aggregation	aggregation	tested	Particle size increased from pH 3 to a maximum size at pH 4, after which, a little bit less aggregation was still noted at pH 5, followed by no aggregation at pH 6-8			Temperature of 22 degrees. Ionic strength of 20mM for comparison.	yes	Aggregation confirmed with electron microscopy.	GOOD
6865	Idrissa Samandoulgou	2015	na	na	laboratory	laboratory	VLP GII.4	VLP GII.4	VLP GII	NoVGII	hydrodynamic diameter (Z-Average size)	pH	pH		buffer solution	dynamic light scattering	visual	na	na	na	nonmonotonic	nonmonotonic	presented	nonmonotonic	not tested	3	8	units	aggregation	aggregation	tested	Particle size increased from pH 3 to a maximum size at pH 4, after which, much less aggregation was noted at pH 5, followed by no aggregation at pH 6-8			Temperature of 22 degrees. Ionic strength of 20mM for comparison.	yes	Aggregation confirmed with electron microscopy.	GOOD
6865	Idrissa Samandoulgou	2015	na	na	laboratory	laboratory	VLP FCV	VLP FCV	VLP FCV	FCV	hydrodynamic diameter (Z-Average size)	pH	pH		buffer solution	dynamic light scattering	visual	na	na	na	nonmonotonic	nonmonotonic	presented	nonmonotonic	not tested	3	8	units	aggregation	aggregation	tested	Particle size increased from pH 3 to a maximum size at pH 4, after which, much less aggregation was noted at pH 5, followed by no aggregation at pH 6-8			Temperature of 22 degrees. Ionic strength of 20mM for comparison.	yes	Aggregation confirmed with electron microscopy.	GOOD
6865	Idrissa Samandoulgou	2015	na	na	laboratory	laboratory	VLP GI.1	VLP GI.1	VLP GI	NoVGI	hydrodynamic diameter (Z-Average size)	temperature	temperature		buffer solution	dynamic light scattering	visual	na	na	na	nonmonotonic	nonmonotonic	presented	nonmonotonic	not tested	4	90	celsius	aggregation, decay	aggregation and decay	tested	GI.1 VLPs observed at pH 3 did not aggregate as temperature increased. The large aggregates observed at pH 4 decreased in size with increasing temperature, while those seen at pH 5 did not show a clear trend. At pH 6, single particles seen at low temperature formed large aggregates (~2000 nm) at 65 °C, which decreased in size until 90 °C. At both pH 7 and pH 8, despite slight increases in size, particles remained single with increasing temperature.			Ionic strength of 20mM for comparison.	yes		GOOD
6865	Idrissa Samandoulgou	2015	na	na	laboratory	laboratory	VLP GII.4	VLP GII.4	VLP GII	NoVGII	hydrodynamic diameter (Z-Average size)	temperature	temperature		buffer solution	dynamic light scattering	visual	na	na	na	nonmonotonic	nonmonotonic	presented	nonmonotonic	not tested	4	90	celsius	aggregation, decay	aggregation and decay	tested	In general, as temperature increased, high pH favored small particles, while low pH favored aggregates.			Ionic strength of 20mM for comparison.	yes		GOOD
6865	Idrissa Samandoulgou	2015	na	na	laboratory	laboratory	VLP FCV	VLP FCV	VLP FCV	FCV	hydrodynamic diameter (Z-Average size)	temperature	temperature		buffer solution	dynamic light scattering	visual	na	na	na	nonmonotonic	nonmonotonic	presented	nonmonotonic	not tested	4	90	celsius	aggregation, decay	aggregation and decay	tested	FCV VLPs aggregate sizes (Fig. 6c) at pH 3 (~1830 nm) decreased with temperature, while those at pH 4 (~1300 nm) decreased slightly at 65 °C but did not vary clearly as the temperature increased to 90 °C. At pH 5, the trend was nearly the same as at pH 4, except for the observation of single particles at low temperatures (4–22 °C). At pH 6, 7, and 8, FCV VLPs tended to increase in size, reaching maxima of 253, 76, and 61 nm, respectively, at 90 °C.			Ionic strength of 20mM for comparison.	yes		GOOD
2120	Idrissa Samandoulgou	2015	na	na	laboratory	laboratory	VLP GI.1	VLP GI.1	VLP GI	NoVGI	unordered secondary structure type (%)	pH	pH		buffer solution	far-UV circular dichroism	unordered secondary structure type (%)	na	na	na	nonmonotonic	nonmonotonic	deducted	nonmonotonic	not tested	3	8	units	secondary structure denaturation	secondary structure denaturation	tested	With an increase in pH from 3 to 7 to 8, the % of unordered secondary structures decreased from 40 to 36.3 and increased to 37.2%			ionic strength of 20 mM, 22 degrees	yes	Data can be extracted for other temperature values.	GOOD
2120	Idrissa Samandoulgou	2015	na	na	laboratory	laboratory	VLP GII.4	VLP GII.4	VLP GII	NoVGII	unordered secondary structure type (%)	pH	pH		buffer solution	far-UV circular dichroism	unordered secondary structure type (%)	na	na	na	linear	monotonic	deducted	neutral	not tested	3	8	units	secondary structure denaturation	secondary structure denaturation	tested	With an increase in pH from 3 to 7 to 8, no difference in % of unordered secondary structures was observed with values of 36.8, 36.9 and 36.8%.			ionic strength of 20 mM, 22 degrees	yes	Data can be extracted for other temperature values.	GOOD
2120	Idrissa Samandoulgou	2015	na	na	laboratory	laboratory	VLP FCV	VLP FCV	VLP FCV	FCV	unordered secondary structure type (%)	pH	pH		buffer solution	far-UV circular dichroism	unordered secondary structure type (%)	na	na	na	linear	monotonic	deducted	positive	not tested	3	8	units	secondary structure denaturation	secondary structure denaturation	tested	With an increase in pH from 3 to 7 to 8, the % of unordered secondary structures increased from 38.5 to 40.7 and to 41.6%			ionic strength of 20 mM, 22 degrees	yes	Data can be extracted for other temperature values.	GOOD
2120	Idrissa Samandoulgou	2015	na	na	laboratory	laboratory	VLP GI.1	VLP GI.1	VLP GI	NoVGI	unordered secondary structure type (%)	temperature	temperature		buffer solution	far-UV circular dichroism	unordered secondary structure type (%)	na	na	na	exponential	monotonic	deducted	positive	not tested	4	75	celsius	secondary structure denaturation	secondary structure denaturation	tested	With an increase in temperature from 4 to 22 to 65 to 75, the % of unordered secondary structures increased from 37 to 36.3 to 37.7 and to 43.4%			ionic strength of 20 mM, pH 7	yes	Data can be extracted for other pH values.	GOOD
2120	Idrissa Samandoulgou	2015	na	na	laboratory	laboratory	VLP GII.4	VLP GII.4	VLP GII	NoVGII	unordered secondary structure type (%)	temperature	temperature		buffer solution	far-UV circular dichroism	unordered secondary structure type (%)	na	na	na	exponential	monotonic	deducted	positive	not tested	4	75	celsius	secondary structure denaturation	secondary structure denaturation	tested	With an increase in temperature from 4 to 22 to 65 to 75, the % of unordered secondary structures increased from 36 to 36.9 to 41.3 and to 45.1%			ionic strength of 20 mM, pH 7	yes	Data can be extracted for other pH values.	GOOD
2120	Idrissa Samandoulgou	2015	na	na	laboratory	laboratory	VLP FCV	VLP FCV	VLP FCV	FCV	unordered secondary structure type (%)	temperature	temperature		buffer solution	far-UV circular dichroism	unordered secondary structure type (%)	na	na	na	exponential	monotonic	deducted	positive	not tested	4	75	celsius	secondary structure denaturation	secondary structure denaturation	tested	With an increase in temperature from 4 to 22 to 65 to 75, the % of unordered secondary structures increased from 40.5 to 40.7 to 49 and to 55.1%			ionic strength of 20 mM, pH 7	yes	Data can be extracted for other pH values.	GOOD
2120	Idrissa Samandoulgou	2015	na	na	laboratory	laboratory	VLP GI.1	VLP GI.1	VLP GI	NoVGI	tryptophan emission peak (nm)	pH	pH		buffer solution	UV fluorescence emission	tryptophan emission peak (nm)	na	na	na	linear	monotonic	deducted	positive	not tested	3	8	units	tertiary structure denaturation	tertiary structure denaturation	tested	With an increase in pH from 3 to 7 to 8, the tryptophan emission peak (nm) increased from 331.4 to 332.4 to 333.4			ionic strength of 20 mM, 22 degrees	yes		GOOD
2120	Idrissa Samandoulgou	2015	na	na	laboratory	laboratory	VLP GII.4	VLP GII.4	VLP GII	NoVGII	tryptophan emission peak (nm)	pH	pH		buffer solution	UV fluorescence emission	tryptophan emission peak (nm)	na	na	na	linear	monotonic	deducted	neutral	not tested	3	8	units	tertiary structure denaturation	tertiary structure denaturation	tested	With an increase in pH from 3 to 7 to 8, the tryptophan emission peak (nm) was neutral at values of 329.7 to 328.7 to 329.4			ionic strength of 20 mM, 22 degrees	yes		GOOD
2120	Idrissa Samandoulgou	2015	na	na	laboratory	laboratory	VLP FCV	VLP FCV	VLP FCV	FCV	tryptophan emission peak (nm)	pH	pH		buffer solution	UV fluorescence emission	tryptophan emission peak (nm)	na	na	na	linear	monotonic	deducted	positive	not tested	3	8	units	tertiary structure denaturation	tertiary structure denaturation	tested	With an increase in pH from 3 to 7 to 8, the tryptophan emission peak (nm) increased from 329.0 to 329.7 to 330.7			ionic strength of 20 mM, 22 degrees	yes		GOOD
2120	Idrissa Samandoulgou	2015	na	na	laboratory	laboratory	VLP GI.1	VLP GI.1	VLP GI	NoVGI	tryptophan emission peak (nm)	temperature	temperature		buffer solution	UV fluorescence emission	tryptophan emission peak (nm)	na	na	na	nonmonotonic	nonmonotonic	deducted	nonmonotonic	not tested	4	75	celsius	tertiary structure denaturation	tertiary structure denaturation	tested	With an increase in temperature from 4 to 22 to 65 to 75, the tryptophan emission peak (nm) decreased from 334.7 to 332.4 and increased to 335.0 and 338.7			ionic strength of 20 mM, pH 7	yes		GOOD
2120	Idrissa Samandoulgou	2015	na	na	laboratory	laboratory	VLP GII.4	VLP GII.4	VLP GII	NoVGII	tryptophan emission peak (nm)	temperature	temperature		buffer solution	UV fluorescence emission	tryptophan emission peak (nm)	na	na	na	exponential	monotonic	deducted	positive	not tested	4	75	celsius	tertiary structure denaturation	tertiary structure denaturation	tested	With an increase in temperature from 4 to 22 to 65 to 75, the tryptophan emission peak (nm) increase from 328.7 to 328.7 to 330.0 and 335.0			ionic strength of 20 mM, pH 7	yes		GOOD
2120	Idrissa Samandoulgou	2015	na	na	laboratory	laboratory	VLP FCV	VLP FCV	VLP FCV	FCV	tryptophan emission peak (nm)	temperature	temperature		buffer solution	UV fluorescence emission	tryptophan emission peak (nm)	na	na	na	exponential	monotonic	deducted	positive	not tested	4	75	celsius	tertiary structure denaturation	tertiary structure denaturation	tested	With an increase in temperature from 4 to 22 to 65 to 75, the tryptophan emission peak (nm) increase from 330.3 to 329.7 to 330.0 and 335.0			ionic strength of 20 mM, pH 7	yes		GOOD
1306	Kyeongjin Seo	2012	na	na	laboratory	laboratory	MNV	MNV	MNV	MNV	D value (min)	temperature	temperature		buffer solution	plaque assay	Student’s t test	na	na	na	logarithmic	monotonic	deducted	negative	significant	24	50	celsius	inactivation	inactivation	tested	With an increase in temperature, at all pHs (2, 4 and 7), there is a decrease in D-value. From 24 to 37 to 50 degrees, the D-value was 4046, 1363, 123 at pH 7; 3238, 1305, 88 at pH 4; 1766, 518, 33.6 at pH 2.	minutes	(24,4046.8),(37,1363.2),(50,123.1)	ionic strength of 100 mM, pH 7	yes	Data for higher ionic strengths (as defined by % of NaCl) is available too.	GOOD
1306	Kyeongjin Seo	2012	na	na	laboratory	laboratory	MNV	MNV	MNV	MNV	D value (min)	temperature	temperature		buffer solution	plaque assay	Student’s t test	na	na	na	logarithmic	monotonic	deducted	negative	significant	24	50	celsius	inactivation	inactivation	tested	With an increase in temperature, at all pHs (2, 4 and 7), there is a decrease in D-value. From 24 to 37 to 50 degrees, the D-value was 4046, 1363, 123 at pH 7; 3238, 1305, 88 at pH 4; 1766, 518, 33.6 at pH 2.	minutes	(24,3238.2),(37,1305.6),(50,88.0)	ionic strength of 100 mM, pH 4	yes	Data for higher ionic strengths (as defined by % of NaCl) is available too.	GOOD
1306	Kyeongjin Seo	2012	na	na	laboratory	laboratory	MNV	MNV	MNV	MNV	D value (min)	temperature	temperature		buffer solution	plaque assay	Student’s t test	na	na	na	logarithmic	monotonic	deducted	negative	significant	24	50	celsius	inactivation	inactivation	tested	With an increase in temperature, at all pHs (2, 4 and 7), there is a decrease in D-value. From 24 to 37 to 50 degrees, the D-value was 4046, 1363, 123 at pH 7; 3238, 1305, 88 at pH 4; 1766, 518, 33.6 at pH 2.	minutes	(24,1766.4),(37,518.4),(50,33.6)	ionic strength of 100 mM, pH 2	yes	Data for higher ionic strengths (as defined by % of NaCl) is available too.	GOOD
1306	Kyeongjin Seo	2012	na	na	laboratory	laboratory	MS2	F+RNA bacteriophage	F+RNA bacteriophage	F+RNA bacteriophage	D value (min)	temperature	temperature		buffer solution	plaque assay	Student’s t test	na	na	na	logarithmic	monotonic	deducted	negative	significant	24	50	celsius	inactivation	inactivation	tested	With an increase in temperature, at all pHs (2, 4 and 7), there is a decrease in D-value. From 24 to 37 to 50 degrees, the D-value was 70924, 16992, 321 at pH 7; 1468, 662, 49 at pH 4; 1, <1, <1 at pH 2.	minutes	(24,70924.6),(37,16992.0),(50,321.5)	ionic strength of 100 mM, pH 7	yes	Data for higher ionic strengths (as defined by % of NaCl) is available too.	GOOD
1306	Kyeongjin Seo	2012	na	na	laboratory	laboratory	MS2	F+RNA bacteriophage	F+RNA bacteriophage	F+RNA bacteriophage	D value (min)	temperature	temperature		buffer solution	plaque assay	Student’s t test	na	na	na	logarithmic	monotonic	deducted	negative	significant	24	50	celsius	inactivation	inactivation	tested	With an increase in temperature, at all pHs (2, 4 and 7), there is a decrease in D-value. From 24 to 37 to 50 degrees, the D-value was 70924, 16992, 321 at pH 7; 1468, 662, 49 at pH 4; 1, <1, <1 at pH 2.	minutes	(24,1468.8),(37,662.4),(50,49.2)	ionic strength of 100 mM, pH 4	yes	Data for higher ionic strengths (as defined by % of NaCl) is available too.	GOOD
1306	Kyeongjin Seo	2012	na	na	laboratory	laboratory	MS2	F+RNA bacteriophage	F+RNA bacteriophage	F+RNA bacteriophage	D value (min)	temperature	temperature		buffer solution	plaque assay	Student’s t test	na	na	na	logarithmic	monotonic	deducted	negative	significant	24	50	celsius	inactivation	inactivation	tested	With an increase in temperature, at all pHs (2, 4 and 7), there is a decrease in D-value. From 24 to 37 to 50 degrees, the D-value was 70924, 16992, 321 at pH 7; 1468, 662, 49 at pH 4; 1, <1, <1 at pH 2.	minutes	(24,1.0),(37,0.05),(50,0.05)	ionic strength of 100 mM, pH 2	yes	Data for higher ionic strengths (as defined by % of NaCl) is available too.	GOOD
1306	Kyeongjin Seo	2012	na	na	laboratory	laboratory	MNV	MNV	MNV	MNV	log10 reduction	temperature	temperature		buffer solution	RT-qPCR	log10 reduction	na	na	na	exponential	monotonic	deducted	positive	not tested	24	85	celsius	decay	decay	assumed	With an increase in temperature from 24 to 37 to 50 to 60 to 70 to 85, the log10 reduction increased from 0 to 0 to 0 to 0.4 to 1.2 to 0.9 at the 2.5 minute mark. For the lower temperatures with a 0 decay rates, data is available for up to 12 days.	minutes	(24,154316830118.4,188193.6,-188193.6),(37,48902.4,20620.8,-131659.2),(50,475.8,353.4,728.4),(60,11.3,7.26,25.47),(70,1.69,1.4,2.15),(85,2.85,2.31,3.73)	For the lower temperatures with a 0 decay rates, data is available for up to 12 days.	yes		GOOD
1306	Kyeongjin Seo	2012	na	na	laboratory	laboratory	MNV	MNV	MNV	MNV	log10 reduction	temperature	temperature		buffer solution	enzyme treatment RT-qPCR	log10 reduction	na	na	na	exponential	monotonic	deducted	positive	not tested	24	85	celsius	genome decay	genome decay	tested	With an increase in temperature from 24 to 37 to 50 to 60 to 70 to 85, the log10 reduction increased from 0 to 0 to 0 to 0.4 to 1.9 to 2.1 at the 2.5 minute mark. For the lower temperatures with a 0 decay rates, data is available for up to 12 days.	minutes	(24,154316830118.4,188193.6,-188193.6),(37,48902.4,18993.6,-85017.6),(50,363.6,287.4,493.8),(60,11.3,7.26,25.47),(70,1.13,0.93,1.45),(85,1.04,0.7,2.08)	For the lower temperatures with a 0 decay rates, data is available for up to 12 days.	yes		GOOD
1306	Kyeongjin Seo	2012	na	na	laboratory	laboratory	MNV	MNV	MNV	MNV	log10 reduction	temperature	temperature		buffer solution	long-template RT-PCR	log10 reduction	na	na	na	exponential	monotonic	deducted	positive	not tested	24	85	celsius	decay	decay	assumed	With an increase in temperature from 24 to 37 to 50 to 60 to 70 to 85, the log10 reduction increased from 0 to 0 to 0 to 0 to 2.9 to 3 at the 2.5 minute mark. For the lower temperatures with a 0 decay rates, data is available for up to 12 days.	minutes	(24,154316830118.4,188193.6,-188193.6),(37,2851.2,1771.2,7243.2),(50,404.4,286.8,685.2),(60,11.3,7.26,25.47),(70,0.7,0.56,0.93),(85,0.73,0.44,2.16)	For the lower temperatures with a 0 decay rates, data is available for up to 12 days.	yes		GOOD
1306	Kyeongjin Seo	2012	na	na	laboratory	laboratory	MNV	MNV	MNV	MNV	D value (min)	pH	pH		buffer solution	plaque assay	Student’s t test	na	na	na	logarithmic	monotonic	deducted	positive	significant	2	7	units	inactivation	inactivation	tested	With an increase in pH, at all temperatures (24, 37 and 50), there is an increase in D-value. From 2 to 4 to 7 pH, the D-value was 1766, 3238, 4046 at 24 degrees; 518, 1305, 1363 at 37 degrees; 33.6, 88, 123 at 50 degrees.	minutes	(7,4046.8),(4,3238.2),(2,1766.4)	ionic strength of 100 mM, temperature 24 degrees	yes	Data for higher ionic strengths (as defined by % of NaCl) is available too.	GOOD
1306	Kyeongjin Seo	2012	na	na	laboratory	laboratory	MS2	F+RNA bacteriophage	F+RNA bacteriophage	F+RNA bacteriophage	D value (min)	pH	pH		buffer solution	plaque assay	Student’s t test	na	na	na	exponential	monotonic	deducted	positive	significant	2	7	units	inactivation	inactivation	tested	With an increase in pH, at all temperatures (24, 37 and 50), there is an increase in D-value. From 2 to 4 to 7 pH, the D-value was 1, 1468, 70924 at 24 degrees; <1, 662, 16992 at 37 degrees; <1, 49, 321 at 50 degrees.	minutes	(7,70924.6),(4,1468.8),(2,1)	ionic strength of 100 mM, temperature 24 degrees	yes	Data for higher ionic strengths (as defined by % of NaCl) is available too.	GOOD
1306	Kyeongjin Seo	2012	na	na	laboratory	laboratory	MNV	MNV	MNV	MNV	D value (min)	pH	pH		buffer solution	plaque assay	Student’s t test	na	na	na	logarithmic	monotonic	deducted	positive	significant	2	7	units	inactivation	inactivation	tested	With an increase in pH, at all temperatures (24, 37 and 50), there is an increase in D-value. From 2 to 4 to 7 pH, the D-value was 1766, 3238, 4046 at 24 degrees; 518, 1305, 1363 at 37 degrees; 33.6, 88, 123 at 50 degrees.	minutes	(7,1363.2),(4,1305.6),(2,518.4)	ionic strength of 100 mM, temperature 37 degrees	yes	Data for higher ionic strengths (as defined by % of NaCl) is available too.	GOOD
1306	Kyeongjin Seo	2012	na	na	laboratory	laboratory	MS2	F+RNA bacteriophage	F+RNA bacteriophage	F+RNA bacteriophage	D value (min)	pH	pH		buffer solution	plaque assay	Student’s t test	na	na	na	exponential	monotonic	deducted	positive	significant	2	7	units	inactivation	inactivation	tested	With an increase in pH, at all temperatures (24, 37 and 50), there is an increase in D-value. From 2 to 4 to 7 pH, the D-value was 1, 1468, 70924 at 24 degrees; <1, 662, 16992 at 37 degrees; <1, 49, 321 at 50 degrees.	minutes	(7,16992),(4,662.4),(2,0.5)	ionic strength of 100 mM, temperature 37 degrees	yes	Data for higher ionic strengths (as defined by % of NaCl) is available too.	GOOD
1306	Kyeongjin Seo	2012	na	na	laboratory	laboratory	MNV	MNV	MNV	MNV	D value (min)	pH	pH		buffer solution	plaque assay	Student’s t test	na	na	na	logarithmic	monotonic	deducted	positive	significant	2	7	units	inactivation	inactivation	tested	With an increase in pH, at all temperatures (24, 37 and 50), there is an increase in D-value. From 2 to 4 to 7 pH, the D-value was 1766, 3238, 4046 at 24 degrees; 518, 1305, 1363 at 37 degrees; 33.6, 88, 123 at 50 degrees.	minutes	(7,123.1),(4,88),(2,33.6)	ionic strength of 100 mM, temperature 50 degrees	yes	Data for higher ionic strengths (as defined by % of NaCl) is available too.	GOOD
1306	Kyeongjin Seo	2012	na	na	laboratory	laboratory	MS2	F+RNA bacteriophage	F+RNA bacteriophage	F+RNA bacteriophage	D value (min)	pH	pH		buffer solution	plaque assay	Student’s t test	na	na	na	exponential	monotonic	deducted	positive	significant	2	7	units	inactivation	inactivation	tested	With an increase in pH, at all temperatures (24, 37 and 50), there is an increase in D-value. From 2 to 4 to 7 pH, the D-value was 1, 1468, 70924 at 24 degrees; <1, 662, 16992 at 37 degrees; <1, 49, 321 at 50 degrees.	minutes	(7,321.5),(4,49.2),(2,0.5)	ionic strength of 100 mM, temperature 50 degrees	yes	Data for higher ionic strengths (as defined by % of NaCl) is available too.	GOOD
4300	Marlee Shaffer	2024	na	na	laboratory	laboratory	MS2	F+RNA bacteriophage	F+RNA bacteriophage	F+RNA bacteriophage	decay rate (per minute)	temperature	temperature		molecular water	plaque assay	Student’s t-test	na	na	na	exponential	monotonic	deducted	positive	significant	50	70	celsius	inactivation	inactivation	tested	With an increase in temperature from 50 to 60 to 70, the decay rate constant (per minute) increased from 0.006 to 0.045 to 0.16.	minutes	(50,166.67),(60,22.22),(70,6.25)		yes		GOOD
4300	Marlee Shaffer	2024	na	na	laboratory	laboratory	MS2	F+RNA bacteriophage	F+RNA bacteriophage	F+RNA bacteriophage	decay rate (per minute)	temperature	temperature		molecular water	RT-ddPCR	Student’s t-test	na	na	na	exponential	monotonic	deducted	positive	significant	50	70	celsius	decay	decay	assumed	With an increase in temperature from 50 to 60 to 70, the decay rate constant (per minute) increased from 0.0008 to 0.008 to 0.022.	minutes	(50,1250),(60,166.67),(70,45.45)		yes		GOOD
4300	Marlee Shaffer	2024	na	na	laboratory	laboratory	NoVGII.4	NoVGII.4	NoVGII	NoVGII	decay rate (per minute)	temperature	temperature		culture medium	human intestinal enteroid assay	Student’s t-test	na	na	na	linear	monotonic	deducted	positive	significant	50	70	celsius	inactivation	inactivation	tested	With an increase in temperature from 50 to 60 to 70, the decay rate constant (per minute) increased from 0.22 to 0.68 to 1.1.	minutes	(50,4.55),(60,1.47),(70,0.91)		yes		GOOD
4300	Marlee Shaffer	2024	na	na	laboratory	laboratory	NoVGII.4	NoVGII.4	NoVGII	NoVGII	decay rate (per minute)	temperature	temperature		buffer solution	RT-qPCR	Student’s t-test	na	na	na	exponential	monotonic	deducted	positive	significant	50	70	celsius	decay	decay	assumed	With an increase in temperature from 50 to 60 to 70, the decay rate constant (per minute) increased from 0.007 to 0.045 to 0.15.	minutes	(50,142.86),(60,22.22),(70,6.67)	pH 7.4	yes		GOOD
6635	Malcolm Turk Hsern Tan	2023	na	na	laboratory	laboratory	hNoVGII.4	NoVGII.4	NoVGII	NoVGII	log10 (Nday3/Nday0)	UV dose	UV dose		buffer solution	Zebrafish assay and RT-qPCR	log (Nday3/Nday0)	na	na	na	monotonic	monotonic	deducted	negative	not tested	0	7.5	mJ/cm2	inactivation	inactivation	tested	A dose of 6 mJ/cm2 UV254 was able to induce a >2-log HNoV infectivity reduction, and a dose of 7.5 mJ/cm2 UV254 resulted in an almost 5log hNoV infectivity reduction. Note that the data is provided as log (Nday3/Nday0) rather than as log reduction, hence the with an increasing UV dose, the relatiosnhip is negative rather than positive.	mJ/cm2	(254,1.42,1.06,2.14)	254 nm, pH 7.4	yes		GOOD
6635	Malcolm Turk Hsern Tan	2023	na	na	laboratory	laboratory	hNoVGII.2	NoVGII.2	NoVGII	NoVGII	log10 (Nday3/Nday0)	UV dose	UV dose		buffer solution	Zebrafish assay and RT-qPCR	log (Nday3/Nday0)	na	na	na	monotonic	monotonic	deducted	negative	not tested	0	7.5	mJ/cm2	inactivation	inactivation	tested	A dose of 6 mJ/cm2 UV254 was able to induce a >2-log HNoV infectivity reduction, and a dose of 7.5 mJ/cm2 UV254 resulted in an almost 5log hNoV infectivity reduction. Note that the data is provided as log (Nday3/Nday0) rather than as log reduction, hence the with an increasing UV dose, the relatiosnhip is negative rather than positive.	mJ/cm2	(254,1.22,0.98,1.61)	254 nm, pH 7.4	yes		GOOD
6635	Malcolm Turk Hsern Tan	2023	na	na	laboratory	laboratory	hNoVGII.17	NoVGII.17	NoVGII	NoVGII	log10 (Nday3/Nday0)	UV dose	UV dose		buffer solution	Zebrafish assay and RT-qPCR	log (Nday3/Nday0)	na	na	na	monotonic	monotonic	deducted	negative	not tested	0	7.5	mJ/cm2	inactivation	inactivation	tested	A dose of 6 mJ/cm2 UV254 was able to induce a >2-log HNoV infectivity reduction, and a dose of 7.5 mJ/cm2 UV254 resulted in an almost 5log hNoV infectivity reduction. Note that the data is provided as log (Nday3/Nday0) rather than as log reduction, hence the with an increasing UV dose, the relatiosnhip is negative rather than positive.	mJ/cm2	(254,1.3,0.95,2.07)	254 nm, pH 7.4	yes		GOOD
1940	Ananda Tiwari	2023	na	na	laboratory	laboratory	NoVGII	NoVGII	NoVGII	NoVGII	T90 (days)	temperature	temperature		river water mesocosm	RT-qPCR	T90 (days)	na	na	na	binary	monotonic	presented	negative	not tested	4	15	celsius	decay	decay	assumed	A T90 value of 12.1 days at 4 degrees versus 5.5 days at 15 degrees.	days	(4,20),(15,2.56)	dark conditions, up to 42 days	yes		GOOD
1940	Ananda Tiwari	2023	na	na	laboratory	laboratory	F-phage (natural target)	F+RNA bacteriophage	F+RNA bacteriophage	F+RNA bacteriophage	T90 (days)	temperature	temperature		river water mesocosm	plaque assay	T90 (days)	na	na	na	binary	monotonic	presented	negative	not tested	4	15	celsius	inactivation	inactivation	tested	A T90 value of 40.8 days at 4 degrees versus 5.9 days at 15 degrees.	days	(4,1.12),(15,0.75)	dark conditions, up to 42 days	yes		GOOD
1940	Ananda Tiwari	2023	na	na	laboratory	laboratory	F-phage (laboratory grown)	F+RNA bacteriophage	F+RNA bacteriophage	F+RNA bacteriophage	T90 (days)	temperature	temperature		river water mesocosm	plaque assay	T90 (days)	na	na	na	binary	monotonic	presented	negative	not tested	4	15	celsius	inactivation	inactivation	tested	A T90 value of 2.6 days at 4 degrees versus 1.7 days at 15 degrees.	days	(4,5.26),(15,2.38)	dark conditions, up to 42 days	yes		GOOD
1940	Ananda Tiwari	2023	na	na	laboratory	laboratory	NoVGII	NoVGII	NoVGII	NoVGII	T90 (days)	temperature	temperature		river water mesocosm	RT-qPCR	T90 (days)	na	na	na	binary	monotonic	presented	negative	not tested	15	22	celsius	decay	decay	assumed	A T90 value of 5.5 days at 4 degrees versus 2 days at 15 degrees.	days	(15,0.69),(22,1.01)	sunlight conditions, up to 42 days	yes	Artifical sunlight conditions for 24 hours a day.	GOOD
1940	Ananda Tiwari	2023	na	na	laboratory	laboratory	F-phage (natural target)	F+RNA bacteriophage	F+RNA bacteriophage	F+RNA bacteriophage	T90 (days)	temperature	temperature		river water mesocosm	plaque assay	T90 (days)	na	na	na	binary	monotonic	presented	negative	not tested	15	22	celsius	inactivation	inactivation	tested	A T90 value of 1.9 days at 4 degrees versus 1.5 days at 15 degrees.	days	(15,0.69),(22,0.26)	sunlight conditions, up to 42 days	yes	Artifical sunlight conditions for 24 hours a day.	GOOD
1940	Ananda Tiwari	2023	na	na	laboratory	laboratory	F-phage (laboratory grown)	F+RNA bacteriophage	F+RNA bacteriophage	F+RNA bacteriophage	T90 (days)	temperature	temperature		river water mesocosm	plaque assay	T90 (days)	na	na	na	binary	monotonic	presented	negative	not tested	15	22	celsius	inactivation	inactivation	tested	A T90 value of 1.6 days at 4 degrees versus 0.6 days at 15 degrees.	days	(15,2.38),(22,0.87)	sunlight conditions, up to 42 days	yes	Artifical sunlight conditions for 24 hours a day.	GOOD
1940	Ananda Tiwari	2023	na	na	laboratory	laboratory	NoVGII	NoVGII	NoVGII	NoVGII	T90 (days)	sunlight	radiance		river water mesocosm	RT-qPCR	T90 (days)	na	na	na	binary	monotonic	deducted	neutral	not tested	dark	sunlight	categorical	decay	decay	assumed	A T90 value of 5.5 days in dark conditions versus 5.5 days in sunlight conditions.	days	(dark,5.5),(sunlight,5.5)	15 degrees, up to 42 days	yes	Artifical sunlight conditions for 24 hours a day.	GOOD
1940	Ananda Tiwari	2023	na	na	laboratory	laboratory	F-phage (natural target)	F+RNA bacteriophage	F+RNA bacteriophage	F+RNA bacteriophage	T90 (days)	sunlight	radiance		river water mesocosm	plaque assay	T90 (days)	na	na	na	binary	monotonic	deducted	negative	not tested	dark	sunlight	categorical	inactivation	inactivation	tested	A T90 value of 5.9 days in dark conditions versus 1.9 days in sunlight conditions.	days	(dark,5.9),(sunlight,1.9)	15 degrees, up to 42 days	yes	Artifical sunlight conditions for 24 hours a day.	GOOD
1940	Ananda Tiwari	2023	na	na	laboratory	laboratory	F-phage (laboratory grown)	F+RNA bacteriophage	F+RNA bacteriophage	F+RNA bacteriophage	T90 (days)	sunlight	radiance		river water mesocosm	plaque assay	T90 (days)	na	na	na	binary	monotonic	deducted	negative	not tested	dark	sunlight	categorical	inactivation	inactivation	tested	A T90 value of 1.7 days in dark conditions versus 1.6 days in sunlight conditions.	days	(dark,1.7),(sunlight,1.6)	15 degrees, up to 42 days	yes	Artifical sunlight conditions for 24 hours a day.	GOOD
367	E. Tuladhar	2012	na	na	laboratory	laboratory	NoVGII.4	NoVGII.4	NoVGII	NoVGII	time to first log10 reduction	temperature	temperature		culture medium	RT-qPCR	time to first log10 reduction	na	na	na	binary	monotonic	presented	negative	not tested	56	73	celsius	decay	decay	assumed	The time for first log10 reduction (minutes) went from 0.2 to 0.1 at 56 versus 73 degrees.	minutes	(56,0.2),(73,0.1)	Up to 30 minutes exposure	yes		GOOD
367	E. Tuladhar	2012	na	na	laboratory	laboratory	MNV	MNV	MNV	MNV	time to first log10 reduction	temperature	temperature		culture medium	RT-qPCR	time to first log10 reduction	na	na	na	binary	monotonic	presented	positive	not tested	56	73	celsius	decay	decay	assumed	The time for first log10 reduction (minutes) went from 0.3 to 0.8 at 56 versus 73 degrees.	minutes	(56,0.3),(73,0.8)	Up to 30 minutes exposure	yes	Decay rate in 1% stool (and 99% culture medium) available too, and slighlty differs in terms of values but not trend. Not extracted as the one only in culture medium is sufficient for consistency with other extarcted data.	GOOD
367	E. Tuladhar	2012	na	na	laboratory	laboratory	MNV	MNV	MNV	MNV	time to first log10 reduction	temperature	temperature		culture medium	plaque assay	time to first log10 reduction	na	na	na	binary	monotonic	presented	negative	not tested	56	73	celsius	inactivation	inactivation	tested	The time for first log10 reduction (minutes) went from 4.21 to 1.06 at 56 versus 73 degrees.	minutes	(56,4.21),(73,1.06)	Up to 30 minutes exposure	yes		GOOD
1426	Katharina Verhaelen	2012	na	na	laboratory	laboratory	NoVGI.4	NoVGI.4	NoVGI	NoVGI	log10 reduction	temperature	temperature		buffer solution	RT-qPCR	log reduction	na	na	na	exponential	monotonic	deducted	positive	not tested	4	21	celsius	decay	decay	assumed	The log reduction was 0.1, 0.1 and 0.2 at 4, 10 and 21 degrees.	days	(4,70),(10,70),(21,15)	pH 7.4, exposure at 4 and 10 degrees up to 7 days and at 21 degrees up to 3 days.	yes		GOOD
1426	Katharina Verhaelen	2012	na	na	laboratory	laboratory	MNV	MNV	MNV	MNV	log10 reduction	temperature	temperature		buffer solution	plaque assay	log reduction	na	na	na	exponential	monotonic	deducted	positive	not tested	4	21	celsius	inactivation	inactivation	tested	The log reduction was 0, 0.0 and 0.4 at 4, 10 and 21 degrees.	days	(10,364.08,154.37,-1015.31),(21,7.58,4.07,55.78)	pH 7.4, exposure at 4 and 10 degrees up to 7 days and at 21 degrees up to 3 days.	yes		GOOD
422	David I. Walker	2019	na	na	laboratory	laboratory	F+ phage	F+RNA bacteriophage	F+RNA bacteriophage	F+RNA bacteriophage	log10 reduction	UV dose	UV dose		culture medium	plaque assay	log10 reduction (N0/Ni)	na	na	na	logarithmic	monotonic	deducted	positive	not tested	0	500	mJ/cm2	inactivation	inactivation	tested	With an increase of UV-C dose, increased the log reduction from approximately 1.2 to 2.1 to 3.1 to 5.3 at 38, 96, 155 and 500 mJ/cm2.	mJ/cm2	(254,100.47,74.17,155.65)	254 nm	yes		GOOD
422	David I. Walker	2019	na	na	laboratory	laboratory	F+ phage	F+RNA bacteriophage	F+RNA bacteriophage	F+RNA bacteriophage	log10 reduction	UV dose	UV dose		culture medium	RT-qPCR	log10 reduction (N0/Ni)	na	na	na	exponential	monotonic	deducted	positive	not tested	0	500	mJ/cm2	decay	decay	assumed	With an increase of UV-C dose, increased the log reduction from approximately 0.3 to 0.3 to 0.3 to 0.5 at 38, 96, 155 and 500 mJ/cm2.	mJ/cm2	(254,1162.91,666.57,4553.76)	254 nm	yes		GOOD
422	David I. Walker	2019	na	na	laboratory	laboratory	F+ phage	F+RNA bacteriophage	F+RNA bacteriophage	F+RNA bacteriophage	log10 reduction	UV dose	UV dose		culture medium	pre-treatment	log10 reduction (N0/Ni)	na	na	na	linear	monotonic	deducted	positive	not tested	0	500	mJ/cm2	genome decay	genome decay	tested	With an increase of UV-C dose, increased the log reduction from approximately 0.1 to 0.2 to 0.3 to 0.4 at 38, 96, 155 and 500 mJ/cm2.	mJ/cm2	(254,1335.52,877.48,2793.95)	254 nm	yes		GOOD
422	David I. Walker	2019	na	na	laboratory	laboratory	hNoVGII.4	NoVGII.4	NoVGII	NoVGII	log10 reduction	UV dose	UV dose		culture medium	RT-qPCR	log10 reduction (N0/Ni)	na	na	na	nonmonotonic	nonmonotonic	deducted	nonmonotonic	not tested	0	500	mJ/cm2	decay	decay	assumed	With an increase of UV-C dose, increased the log reduction from approximately 0.05 to 0.15 to 0.1 to 0.3 at 38, 96, 155 and 500 mJ/cm2.	mJ/cm2	(254,1557.38,853.31,8904.5)	254 nm	yes		GOOD
422	David I. Walker	2019	na	na	laboratory	laboratory	hNoVGII.4	NoVGII.4	NoVGII	NoVGII	log10 reduction	UV dose	UV dose		culture medium	pre-treatment	log10 reduction (N0/Ni)	na	na	na	nonmonotonic	nonmonotonic	deducted	nonmonotonic	not tested	0	500	mJ/cm2	capsid decay	capsid decay	tested	With an increase of UV-C dose, increased the log reduction from approximately 0.15 to 0.3 to 0.2 to 0.4 at 38, 96, 155 and 500 mJ/cm2.	mJ/cm2	(254,2259.27,1486.32,4707.25)	254 nm	yes	They used a different type of treament qPCR where porcine gastric mucin magnetic beads are used to bind free floating RNA whereas virions with a capsid would be removed.	GOOD
422	David I. Walker	2019	na	na	laboratory	laboratory	hNoVGII.4	NoVGII.4	NoVGII	NoVGII	log10 reduction	UV dose	UV dose		culture medium	pre-treatment	log10 reduction (N0/Ni)	na	na	na	monotonic	monotonic	deducted	positive	not tested	0	500	mJ/cm2	genome decay	genome decay	tested	With an increase of UV-C dose, increased the log reduction from approximately 0.1 to 0.2 to 0.2 to 0.4 at 38, 96, 155 and 500 mJ/cm2.	mJ/cm2	(254,1538.82,999.36,3343.81)	254 nm	yes		GOOD
280	ShihChi Weng	2018	na	na	laboratory	laboratory	MS2	F+RNA bacteriophage	F+RNA bacteriophage	F+RNA bacteriophage	log10 reduction	UV dose	UV dose		buffer solution	plaque assay	Linear regression	na	na	na	linear	monotonic	presented	positive	not tested	0	225	mJ/cm2	inactivation	inactivation	tested	With an increase in UV dose, increased also the infectivity reduction. Approximately 40 mJ/cm2 were necessary for 1 log reduction and 75 mJ/cm2 for 2.8 log reduction.	mJ/cm2	(254,29.41)	0.01 M at pH 7, 254 nm	yes		GOOD
280	ShihChi Weng	2018	na	na	laboratory	laboratory	MNV	MNV	MNV	MNV	log10 reduction	UV dose	UV dose		buffer solution	plaque assay	Linear regression	na	na	na	linear	monotonic	presented	positive	not tested	0	25	mJ/cm2	inactivation	inactivation	tested	With an increase in UV dose, increased also the infectivity reduction. 2.14-logs of MNV infectivity reduction were achieved at an applied UV fluence of 15 mJ/cm2.	mJ/cm2	(254,32.26)	0.01 M at pH 7, 254 nm	yes		GOOD
280	ShihChi Weng	2018	na	na	laboratory	laboratory	MS2	F+RNA bacteriophage	F+RNA bacteriophage	F+RNA bacteriophage	log10 reduction	UV dose	UV dose		wastewater effluent	plaque assay	Linear regression	na	na	na	linear	monotonic	presented	positive	not tested	0	225	mJ/cm2	inactivation	inactivation	tested	With an increase in UV dose, increased also the infectivity reduction. Approximately 40 mJ/cm2 were necessary for 1 log reduction and 150 mJ/cm2 for 4.7 log reduction.	mJ/cm2	(254,6.06)	pH 7.3, 254 nm	yes		GOOD
280	ShihChi Weng	2018	na	na	laboratory	laboratory	MNV	MNV	MNV	MNV	log10 reduction	UV dose	UV dose		wastewater effluent	plaque assay	Linear regression	na	na	na	linear	monotonic	presented	positive	not tested	0	25	mJ/cm2	inactivation	inactivation	tested	With an increase in UV dose, increased also the infectivity reduction. 2.63-logs of MNV infectivity reduction were achieved at an applied UV fluence of 15 mJ/cm2.	mJ/cm2	(254,4.95)	pH 7.3, 254 nm	yes		GOOD
1046	Younggun Yoon	2023	na	na	laboratory	laboratory	MS2	F+RNA bacteriophage	F+RNA bacteriophage	F+RNA bacteriophage	log10 reduction	UV dose	UV dose		buffer solution	plaque assay	Linear regression	na	na	na	linear	monotonic	presented	positive	not tested	0	60	mJ/cm2	inactivation	inactivation	tested	With an increase in UV dose from 0 to 45.06, the log reduction went from 0 to 3	mJ/cm2	(265,6.76)	pH 7, 2 mM, 254 nm and 265-285 nm	yes		GOOD
1046	Younggun Yoon	2023	na	na	laboratory	laboratory	MNV	MNV	MNV	MNV	log10 reduction	UV dose	UV dose		buffer solution	plaque assay	Linear regression	na	na	na	linear	monotonic	presented	positive	not tested	0	60	mJ/cm2	inactivation	inactivation	tested	With an increase in UV dose from 0 to 52.8, the log reduction went from 0 to 3	mJ/cm2	(265,7.87)	pH 7, 2 mM, 254 nm and 265-285 nm	yes		GOOD
2314	Zhendi Yu	2024	na	na	laboratory	laboratory	hNoV	NoV	NoV	NoV	log10 reduction	pH	pH		S. multivorum	RT-qPCR	log reduction (adsorption to bacteria)	na	na	na	nonmonotonic	nonmonotonic	presented	nonmonotonic	not tested	7	9	units	adsorption	adsorption	tested	The highest removal rate as a result of adsorption by S. multivorum was at pH 8 with a log removed of 2.54-2.98 versus pH 7 with 1.92-2.10 and pH 9 with 2.05-2.20			1.25 days	yes	More data in supplementary	GOOD
2314	Zhendi Yu	2024	na	na	laboratory	laboratory	hNoV	NoV	NoV	NoV	log10 reduction	temperature	temperature		S. multivorum	RT-qPCR	log reduction (adsorption to bacteria)	na	na	na	nonmonotonic	nonmonotonic	presented	nonmonotonic	not tested	20	30	celsius	adsorption	adsorption	tested	The highest removal rate as a result of adsorption by S. multivorum was at 25 degrees with a log removed of 2.54-2.98 versus 20 degrees with 2.10-2.20 and 30 degrees with 1.92-2.05.			1.25 days	yes	More data in supplementary	GOOD
1995	Mengyang Zhang	2021	na	na	laboratory	laboratory	MNV vesicle cloaked clusters	MNV vesicle cloaked clusters	MNV vesicle cloaked clusters	MNV vesicle cloaked clusters	log10 reduction	UV dose	UV dose		buffer solution	integrated cell culture RT-qPCR	Linear regression	na	na	na	linear	monotonic	presented	positive	not tested	0	25	mJ/cm2	inactivation	inactivation	tested	With an increase in UV dose, increased the removal rate from 0 to approximately 1.3 log10 at 0 versus 25 mJ/cm2	mJ/cm2	(254,7.19)	pH 7.4, 254 nm	yes	the infectivity of MNV-1 vesicles in the inoculum before UV254 treatment was 1.06 × 10^4 gc/well	GOOD
1995	Mengyang Zhang	2021	na	na	laboratory	laboratory	MNV vesicle cloaked clusters	MNV vesicle cloaked clusters	MNV vesicle cloaked clusters	MNV vesicle cloaked clusters	log10 reduction	UV dose	UV dose		buffer solution	integrated cell culture RT-qPCR	Linear regression	na	na	na	linear	monotonic	presented	positive	not tested	0	40	mJ/cm2	inactivation	inactivation	tested	With an increase in UV dose, increased the removal rate from 0 to approximately 1.2 log10 at 0 versus 40 mJ/cm2	mJ/cm2	(254,11.36)	pH 7.4, 254 nm	yes	the infectivity of MNV-1 vesicles in the inoculum before UV254 treatment was 1.02 × 10^5 gc/well	GOOD
1995	Mengyang Zhang	2021	na	na	laboratory	laboratory	MNV vesicle cloaked clusters	MNV vesicle cloaked clusters	MNV vesicle cloaked clusters	MNV vesicle cloaked clusters	log10 reduction	UV dose	UV dose		buffer solution	integrated cell culture RT-qPCR	Linear regression	na	na	na	linear	monotonic	presented	positive	not tested	0	40	mJ/cm2	inactivation	inactivation	tested	With an increase in UV dose, increased the removal rate from 0 to approximately 1.4 log10 at 0 versus 40 mJ/cm2	mJ/cm2	(254,10.44)	pH 7.4, 254 nm	yes	the infectivity of MNV-1 vesicles in the inoculum before UV254 treatment was 1.60 × 10^7 gc/well	GOOD
1995	Mengyang Zhang	2021	na	na	laboratory	laboratory	MNV	MNV	MNV	MNV	log10 reduction	UV dose	UV dose		buffer solution	integrated cell culture RT-qPCR	Linear regression	na	na	na	linear	monotonic	presented	positive	not tested	0	25	mJ/cm2	inactivation	inactivation	tested	With an increase in UV dose, increased the removal rate from 0 to approximately 2.8 log10 at 0 versus 25 mJ/cm2	mJ/cm2	(254,3.33)	pH 7.4, 254 nm	yes	the infectivity of MNV-1 vesicles (expected to be the same as the free MNV1) in the inoculum before UV254 treatment was 1.06 × 10^4 gc/well	GOOD
1995	Mengyang Zhang	2021	na	na	laboratory	laboratory	MNV	MNV	MNV	MNV	log10 reduction	UV dose	UV dose		buffer solution	integrated cell culture RT-qPCR	Linear regression	na	na	na	linear	monotonic	presented	positive	not tested	0	30	mJ/cm2	inactivation	inactivation	tested	With an increase in UV dose, increased the removal rate from 0 to approximately 1.9 log10 at 0 versus 30 mJ/cm2	mJ/cm2	(254,5.52)	pH 7.4, 254 nm	yes	the infectivity of MNV-1 vesicles (expected to be the same as the free MNV1) in the inoculum before UV254 treatment was 1.02 × 10^5 gc/well	GOOD
1995	Mengyang Zhang	2021	na	na	laboratory	laboratory	MNV	MNV	MNV	MNV	log10 reduction	UV dose	UV dose		buffer solution	integrated cell culture RT-qPCR	Linear regression	na	na	na	linear	monotonic	presented	positive	not tested	0	40	mJ/cm2	inactivation	inactivation	tested	With an increase in UV dose, increased the removal rate from 0 to approximately 1.2 log10 at 0 versus 40 mJ/cm2	mJ/cm2	(254,10.52)	pH 7.4, 254 nm	yes	the infectivity of MNV-1 vesicles (expected to be the same as the free MNV1) in the inoculum before UV254 treatment was 1.60 × 10^7 gc/well	GOOD
120	Shu Zhu	2020	na	na	laboratory	laboratory	MNV	MNV	MNV	MNV	log10 TCID50/ml	UV dose	UV dose		deionised water	TCID50	log10 TCID50/ml	na	na	na	concave down, decreasing	monotonic	deducted	negative	not tested	0	100	mJ/cm2	inactivation	inactivation	tested	With an increase in UV dose, decreased also the detected log10 TCID50/ml from approximately 7 to 6.8 to <0.1 to <0.1 at 0, 10, 100 and 250 mJ/cm2	mJ/cm2	(254,21.09,20.97,21.21)	pH 7.4, 254 nm	yes	Initial spike with 4 log10 TCID50/ml. Data available for up to 250 mJ/cm2 but it is still 0 recovery.	ADEQUATE
120	Shu Zhu	2020	na	na	laboratory	laboratory	MNV	MNV	MNV	MNV	log10 TCID50/ml	UV dose	UV dose		deionised water	TCID50	log10 TCID50/ml	na	na	na	concave down, decreasing	monotonic	deducted	negative	not tested	0	100	mJ/cm2	inactivation	inactivation	tested	With an increase in UV dose, decreased also the detected log10 TCID50/ml from approximately 7 to 6.8 to <0.1 to <0.1 at 0, 10, 100 and 250 mJ/cm2	mJ/cm2	(254,15.11,13.31,17.47)	pH 7.4, 254 nm	yes	Initial spike with 7 log10 TCID50/ml. Data available for up to 250 mJ/cm2 but it is still 0 recovery.	ADEQUATE
120	Shu Zhu	2020	na	na	laboratory	laboratory	MNV	MNV	MNV	MNV	log10 TCID50/ml	temperature	temperature		deionised water	TCID50	Tukey’s HSD test	na	na	na	concave down, decreasing	monotonic	deducted	negative	significant	4	65	celsius	inactivation	inactivation	tested	With an increase in temperature, decreased the detected log10 TCID50/ml from approximately 6.2 to 5.8 to 4.5 to 0 at 4, 22, 37 and 65 degrees at the 3-day mark.	days	(4,252.32,170.95,481.5),(22,59.35,39.45,119.73),(37,9.48,6.98,14.78),(65,3.95,3.95,3.95)	pH 7.4	yes	Initial spike with 7 log10 TCID50/ml. Data available for up to 42 days.	ADEQUATE
541	Sylvain Skraber	2009	na	na	laboratory	laboratory	F+ RNA	F+RNA bacteriophage	F+RNA bacteriophage	F+RNA bacteriophage	T90 (days)	temperature	temperature		wastewater	plaque assay	Sign test	na	na	na	binary	monotonic	presented	negative	significant	4	20	celsius	inactivation	inactivation	tested	With an increase in temperature from 4 to 20 degrees, the T90 decreased from 64.1 to 21.2 days.	days	(4,64.1),(20,21.2)		yes		GOOD
541	Sylvain Skraber	2009	na	na	laboratory	laboratory	NoVGI	NoVGI	NoVGI	NoVGI	T90 (days)	temperature	temperature		biofilm (wastewater reactor)	RT-qPCR	Sign test	na	na	na	binary	monotonic	presented	negative	significant	4	20	celsius	decay	decay	assumed	With an increase in temperature from 4 to 20 degrees, the T90 decreased from 114.9 to 22.5 days.	days	(4,114.9),(20,22.5)		yes		GOOD
541	Sylvain Skraber	2009	na	na	laboratory	laboratory	F+ RNA	F+RNA bacteriophage	F+RNA bacteriophage	F+RNA bacteriophage	T90 (days)	temperature	temperature		biofilm (wastewater reactor)	RT-qPCR	Sign test	na	na	na	binary	monotonic	presented	negative	significant	4	20	celsius	decay	decay	assumed	With an increase in temperature from 4 to 20 degrees, the T90 decreased from 21.2 to 7.2 days.	days	(4,21.2),(20,7.2)		yes		GOOD
541	Sylvain Skraber	2009	na	na	laboratory	laboratory	F+ RNA	F+RNA bacteriophage	F+RNA bacteriophage	F+RNA bacteriophage	T90 (days)	temperature	temperature		biofilm (wastewater reactor)	plaque assay	Sign test	na	na	na	binary	monotonic	presented	negative	significant	4	20	celsius	inactivation	inactivation	tested	With an increase in temperature from 4 to 20 degrees, the T90 decreased from 8.8 to <2.4 days.	days	(4,8.8),(20,2.4)		yes		GOOD
8593	Kara Dean	2020	na	na	modelling	modelling	MS2	F+RNA bacteriophage	F+RNA bacteriophage	F+RNA bacteriophage	T90 (days)	temperature	temperature		groundwater	plaque assay	ANOVA	USA	North America	North America	logarithmic	monotonic	deducted	negative	significant	4	23	celsius	inactivation	inactivation	tested	T90 (days) values decreased as the temperature increased, approximately 50, 20, 15, 6, 18, 6 days for 4, 12, 13, 17, 18 and 23 degrees	days	(4,51.02),(12,19.92),(13,14.09),(17,5.64),(18,16.16),(23,5.64)		yes	The significance test estimated whether temperature impacted the concentration and not whether the logarithmic relationship was significant.	GOOD

### Sheet: Lab_Faeces
covidence_id	first_author	year_of_article	year_of_data	span_of_sampling_months	type_of_study	type_of_study_cleaned	norovirus_types	norovirus_types_cleaned	norovirus_types_cleaned_2	norovirus_types_cleaned_3	norovirus_variables_cleaned	environmental_variables	environmental_variables_cleaned	precipitation_standardisation_denominator	setting	laboratory_methods	data_analysis_methods	country_and_region	region_type_cleaned	region_type_cleaned_2	type_of_relationship	type_of_relationship_2	type_of_relationship_deducted_presented	direction_of_relationship	statistical_significance	environmental_boundary_lower	environmental_boundary_higher	environmental_unit_type	mechanism_of_influence	mechanism_of_influence_cleaned	mechanism_of_influence_tested_or_assumed	quantify_the_change	data (temp/humidity/others)(times)(time_unit)(measurement_log_reduction)	D-value (temp/humidity/others, D-value, lower D-value, higher D-value)	concomitant_conditions	figure_or_data_available_to_extract	notes	CASP TOTAL
8605	Marc D. Auffret	2019	na	na	laboratory	laboratory	swine NoVGII	NoVGII	NoVGII	NoVGII	log10 gc/g	temperature transition	temperature		swine manure	RT-qPCR	Multi-Response Permutation Procedure	na	na	na	binary	monotonic	presented	nonmonotonic	insignificant	5	24	celsius	na	na	na	No difference if transition from 25 degrees to 4 degrees when compared to a transition from 4 degrees to 25 degrees				yes		ADEQUATE
8605	Marc D. Auffret	2019	na	na	laboratory	laboratory	bovine NoVGIII	NoVGIII	NoVGIII	NoVGIII	log10 gc/g	temperature transition	temperature		dairy manure	RT-qPCR	Multi-Response Permutation Procedure	na	na	na	binary	monotonic	presented	nonmonotonic	insignificant	5	24	celsius	na	na	na	No difference if transition from 25 degrees to 4 degrees when compared to a transition from 4 degrees to 25 degrees				yes		ADEQUATE
8605	Marc D. Auffret	2019	na	na	laboratory	laboratory	swine NoVGII	NoVGII	NoVGII	NoVGII	log10 gc/g	pH	pH		swine manure	RT-qPCR	Pearson correlation	na	na	na	linear	monotonic	presented	negative	insignificant	6.75	8.24	units	na	na	na	Correlation coefficient of -0.13				no		ADEQUATE
8605	Marc D. Auffret	2019	na	na	laboratory	laboratory	bovine NoVGIII	NoVGIII	NoVGIII	NoVGIII	log10 gc/g	pH	pH		dairy manure	RT-qPCR	Pearson correlation	na	na	na	linear	monotonic	presented	negative	insignificant	7.27	8.24	units	na	na	na	Correlation coefficient of -0.066				no		ADEQUATE
7169	Leen Baert	2010	na	na	laboratory	laboratory	MNV	MNV	MNV	MNV	D value (number of days for 90% reduction)	temperature	temperature		raw pig slurry	RT-qPCR	D value (number of days for 90% reduction)	na	na	na	linear	monotonic	deducted	negative	not tested	37	52	celsius	decay	decay	assumed	D value increased from 2.6 to 1.3 (days) from 37 to 52 degrees	days	(37, 2.6), (52, 1.3)		yes		GOOD
7169	Leen Baert	2010	na	na	laboratory	laboratory	MNV	MNV	MNV	MNV	D value (number of days for 90% reduction)	temperature	temperature		digested pig slurry	RT-qPCR	D value (number of days for 90% reduction)	na	na	na	linear	monotonic	deducted	negative	not tested	37	52	celsius	decay	decay	assumed	D value increased from 2.6 to 0.8 (days) from 37 to 52 degrees	days	(37, 2.6), (52, 0.8)		yes		GOOD
7169	Leen Baert	2010	na	na	laboratory	laboratory	MNV	MNV	MNV	MNV	D value (number of days for 90% reduction)	temperature	temperature		pasteurised pig slurry	RT-qPCR	D value (number of days for 90% reduction)	na	na	na	linear	monotonic	deducted	negative	not tested	37	52	celsius	decay	decay	assumed	D value increased from 2.4 to 1.3 (days) from 37 to 52 degrees	days	(37, 2.4), (52, 1.3)		yes		GOOD
7169	Leen Baert	2010	na	na	laboratory	laboratory	MNV	MNV	MNV	MNV	D value (number of days for 90% reduction)	temperature	temperature		autoclaved pig slurry	RT-qPCR	D value (number of days for 90% reduction)	na	na	na	linear	monotonic	deducted	negative	not tested	37	52	celsius	decay	decay	assumed	D value increased from 0.8 to 0.0 (days) from 37 to 52 degrees	days	(37, 0.8), (52, 0.24)		yes		GOOD
584	Jennifer L. Cannon	2006	na	na	laboratory	laboratory	MNV	MNV	MNV	MNV	log10 reduction	dessication	dessication		artificial faeces	plaque assay	log reduction	na	na	na	binary	monotonic	presented	negative	not tested	dry	wet	categorical	inactivation	inactivation	tested	Infectivity reduction was approximately 1 log higher for the dessicated (dry) medium versus the wet medium.	days	(dry,4.11,3.17,5.85), (wet,5.66,2.93,79.26)	7 days, 4 degrees, relative humidity of 54%	yes	Aliquots of artificial faeces spiked with the virus were either placed on stainless steel (dry) or evalauted directly in the solution liquid medium. Reduction of viruses titres were much quicker in the dry medium versus the wet medium.	GOOD
584	Jennifer L. Cannon	2006	na	na	laboratory	laboratory	FCV	FCV	FCV	FCV	log10 reduction	dessication	dessication		artificial faeces	plaque assay	log reduction	na	na	na	binary	monotonic	presented	negative	not tested	dry	wet	categorical	inactivation	inactivation	tested	Infectivity reduction was approximately 1 log higher for the dessicated (dry) medium versus the wet medium.	days	(dry,5.46,4.25,7.65), (wet,9.59,7.97,12.02)	7 days, 4 degrees, relative humidity of 54%	yes	Aliquots of artificial faeces spiked with the virus were either placed on stainless steel (dry) or evalauted directly in the solution liquid medium. Reduction of viruses titres were much quicker in the dry medium versus the wet medium.	GOOD
584	Jennifer L. Cannon	2006	na	na	laboratory	laboratory	MNV	MNV	MNV	MNV	log10 reduction	dessication	dessication		artificial faeces	plaque assay	log reduction	na	na	na	binary	monotonic	presented	negative	not tested	dry	wet	categorical	inactivation	inactivation	tested	Infectivity reduction was approximately 3-5 log higher for the dessicated (dry) medium versus the wet medium.	days	(dry,1.5,1.18,2.06), (wet,4.24,2.64,10.76)	7 days, 22 degrees, relative humidity of 75-84%	yes	Aliquots of artificial faeces spiked with the virus were either placed on stainless steel (dry) or evalauted directly in the solution liquid medium. Reduction of viruses titres were much quicker in the dry medium versus the wet medium.	GOOD
584	Jennifer L. Cannon	2006	na	na	laboratory	laboratory	FCV	FCV	FCV	FCV	log10 reduction	dessication	dessication		artificial faeces	plaque assay	log reduction	na	na	na	binary	monotonic	presented	negative	not tested	dry	wet	categorical	inactivation	inactivation	tested	Infectivity reduction was approximately 1 log higher for the dessicated (dry) medium versus the wet medium.	days	(dry,2.38,1.96,3.03), (wet,2.04,1.41,3.74)	7 days, 22 degrees, relative humidity of 75-84%	yes	Aliquots of artificial faeces spiked with the virus were either placed on stainless steel (dry) or evalauted directly in the solution liquid medium. Reduction of viruses titres were much quicker in the dry medium versus the wet medium.	GOOD
572	JungEun Lee	2008	na	na	laboratory	laboratory	MNV	MNV	MNV	MNV	log10 reduction	temperature	temperature		diaper material	plaque assay	log10 reduction (PFU/ml)	na	na	na	exponential	monotonic	deducted	positive	not tested	-20	30	celsius	inactivation	inactivation	tested	The survival reduction (log PFU/ml) was the highest at 30 and 18 degrees followed by 4 degrees and -20 degrees. Since the full inactivation was achieved within 2-3 days for the higher temperatures whereas the lower temperatures, the virus persisted for 40 days, the datapoints will have to be extracted and the D-values calculated for a more quantitative description.	days	(-20,53.53,38.07,90.15), (4,21.94,16.32,33.49), (18,1.28,0.8,3.17), (30,0.24,0.21,0.27)	Up to 40 days.	yes		GOOD
572	JungEun Lee	2008	na	na	laboratory	laboratory	MNV	MNV	MNV	MNV	log10 reduction	temperature	temperature		stool suspension	plaque assay	log10 reduction (PFU/ml)	na	na	na	logarithmic	monotonic	deducted	positive	not tested	-20	30	celsius	inactivation	inactivation	tested	The survival reduction (log PFU/ml) was the highest at 30 and 18 degrees followed by 4 degrees and -20 degrees. Since the full inactivation was achieved within 2-3 days for the higher temperatures whereas the lower temperatures, the virus persisted for 40 days, the datapoints will have to be extracted and the D-values calculated for a more quantitative description.	days	(-20,24.66,7.47,-18.94), (4,232.34,73.72,-201.77), (18,16.05,9.27,59.83), (30,0.3,0.21,0.51)	Up to 40 days.	yes		GOOD
572	JungEun Lee	2008	na	na	laboratory	laboratory	MNV	MNV	MNV	MNV	log10 reduction	temperature	temperature		diaper material	RT-qPCR	log10 reduction (copies/ml)	na	na	na	logarithmic	monotonic	deducted	negative	not tested	-20	30	celsius	decay	decay	assumed	No apparent differences in survival reduction (copies/ml) by temperature. The datapoints will have to be extracted and the D-values calculated for a more quantitative description.	days	(-20,55.12,24.12,-193.32), (4,-430.72,799.02,-169.64), (18,774.69,56.81,-66.57), (30,21466.45,64.02,-64.4)	Up to 40 days.	yes		GOOD
572	JungEun Lee	2008	na	na	laboratory	laboratory	MNV	MNV	MNV	MNV	log10 reduction	temperature	temperature		stool suspension	RT-qPCR	log10 reduction (copies/ml)	na	na	na	logarithmic	monotonic	deducted	negative	not tested	-20	30	celsius	decay	decay	assumed	No apparent differences in survival reduction (copies/ml) by temperature. The datapoints will have to be extracted and the D-values calculated for a more quantitative description.	days	(-20,20.38,11.85,72.65), (4,50.32,26.76,419.49), (18,87.47,23,-48.53), (30,84.86,31.5,-122.29)	Up to 40 days.	yes		GOOD

### Sheet: Lab_Food_Chain
covidence_id	first_author	year_of_article	year_of_data	span_of_sampling_months	type_of_study	type_of_study_cleaned	norovirus_types	norovirus_types_cleaned	norovirus_types_cleaned_2	norovirus_types_cleaned_3	norovirus_variables_cleaned	environmental_variables	environmental_variables_cleaned	precipitation_standardisation_denominator	setting	laboratory_methods	data_analysis_methods	country_and_region	region_type_cleaned	region_type_cleaned_2	type_of_relationship	type_of_relationship_2	type_of_relationship_deducted_presented	direction_of_relationship	statistical_significance	environmental_boundary_lower	environmental_boundary_higher	environmental_unit_type	mechanism_of_influence	mechanism_of_influence_cleaned	mechanism_of_influence_tested_or_assumed	quantify_the_change	data (temp/humidity/others)(times)(time_unit)(measurement_log_reduction)	D-value (temp/humidity/others, D-value, lower D-value, higher D-value)	concomitant_conditions	figure_or_data_available_to_extract	notes	CASP TOTAL
3425	Hayriye Bozkurt	2015	na	na	laboratory	laboratory	MNV	MNV	MNV	MNV	D value (min)	temperature	temperature		turkey deli meat	plaque assay	ANOVA	na	na	na	logarithmic	monotonic	deducted	negative	significant	50	72	celsius	inactivation	inactivation	tested	The D value (min) decreases with an increase in temperature: 21.0, 7.3, 2.7, 0.9, 0.2 at 50, 56, 60, 65 and 72 degrees	minutes	(50,21),(56,7.3),(60,2.7),(65,0.9),(72,0.2)		yes	Other inactivation rate constants are available too, and predictions for >80 degrees were made too.	GOOD
3425	Hayriye Bozkurt	2015	na	na	laboratory	laboratory	FCV	FCV	FCV	FCV	D value (min)	temperature	temperature		turkey deli meat	plaque assay	ANOVA	na	na	na	logarithmic	monotonic	deducted	negative	significant	50	72	celsius	inactivation	inactivation	tested	The D value (min) decreases with an increase in temperature: 9.9, 3, 0.8, 0.4, 0.1 at 50, 56, 60, 65 and 72 degrees	minutes	(50,9.9),(56,3),(60,0.8),(65,0.4),(72,0.1)		yes	Other inactivation rate constants are available too, and predictions for >80 degrees were made too.	GOOD
8694	Anna Carratalà	2013	na	na	laboratory	laboratory	MS2	F+RNA bacteriophage	F+RNA bacteriophage	F+RNA bacteriophage	log10 reduction	temperature	temperature		strawberry surface	plaque assay	log reduction (N/N0)	na	na	na	binary	monotonic	deducted	positive	not tested	4	30	celsius	inactivation	inactivation	tested	No decay at 4 degrees and only slight 0.1 log decay at 30 degrees	hours	(4,-1),(30,75.3)	dark, 24 hours	yes		GOOD
8694	Anna Carratalà	2013	na	na	laboratory	laboratory	MS2	F+RNA bacteriophage	F+RNA bacteriophage	F+RNA bacteriophage	log10 reduction	temperature	temperature		lettuce surface	plaque assay	log reduction (N/N0)	na	na	na	binary	monotonic	deducted	positive	not tested	4	30	celsius	inactivation	inactivation	tested	No decay at 4 degrees and only slight 0.2 log decay at 30 degrees	hours	(4,-1),(30,42.17)	dark, 24 hours	yes		GOOD
8694	Anna Carratalà	2013	na	na	laboratory	laboratory	MS2	F+RNA bacteriophage	F+RNA bacteriophage	F+RNA bacteriophage	log10 reduction	temperature	temperature		strawberry surface	plaque assay	log reduction (N/N0)	na	na	na	binary	monotonic	deducted	positive	not tested	4	30	celsius	inactivation	inactivation	tested	Minimal decay at 4 degrees of 0.1 log and slighty more decay at 30 degrees of 0.2 log	hours	(4,84.41),(30,55.19)	sunlight, 24 hours, sunlight of 20.377-20.812 KJ/m2	yes		GOOD
8694	Anna Carratalà	2013	na	na	laboratory	laboratory	MS2	F+RNA bacteriophage	F+RNA bacteriophage	F+RNA bacteriophage	log10 reduction	temperature	temperature		lettuce surface	plaque assay	log reduction (N/N0)	na	na	na	binary	monotonic	deducted	positive	not tested	4	30	celsius	inactivation	inactivation	tested	Little decay at 4 degrees of 1 log and more decay at 30 degrees of 2 log	hours	(4,18.91),(30,11.89)	sunlight, 24 hours, sunlight of 20.377-20.812 KJ/m2	yes		GOOD
8694	Anna Carratalà	2013	na	na	laboratory	laboratory	MS2	F+RNA bacteriophage	F+RNA bacteriophage	F+RNA bacteriophage	log10 reduction	sunlight	radiance		strawberry surface	plaque assay	log reduction (N/N0)	na	na	na	binary	monotonic	deducted	positive	not tested	0	20.812	KJ/m2	inactivation	inactivation	tested	No decay in the dark and only slight 0.1 log decay upon sunlight exposure	hours	(dark,-1),(sunlight,84.41)	4 degrees, 24 hours	yes		GOOD
8694	Anna Carratalà	2013	na	na	laboratory	laboratory	MS2	F+RNA bacteriophage	F+RNA bacteriophage	F+RNA bacteriophage	log10 reduction	sunlight	radiance		lettuce surface	plaque assay	log reduction (N/N0)	na	na	na	binary	monotonic	deducted	positive	not tested	0	20.812	KJ/m2	inactivation	inactivation	tested	No decay in the dark and a reduction of 1 log upong sunlight exposure	hours	(dark,-1),(sunlight,18.91)	4 degrees, 24 hours	yes		GOOD
8694	Anna Carratalà	2013	na	na	laboratory	laboratory	MS2	F+RNA bacteriophage	F+RNA bacteriophage	F+RNA bacteriophage	log10 reduction	sunlight	radiance		strawberry surface	plaque assay	log reduction (N/N0)	na	na	na	binary	monotonic	deducted	positive	not tested	0	20.377	KJ/m2	inactivation	inactivation	tested	Minimal decay in the dark of 0.1 log and slighty more decay of 0.2 log upon sunlight exposure	hours	(dark,75.3),(sunlight,55.19)	30 degrees, 24 hours	yes		GOOD
8694	Anna Carratalà	2013	na	na	laboratory	laboratory	MS2	F+RNA bacteriophage	F+RNA bacteriophage	F+RNA bacteriophage	log10 reduction	sunlight	radiance		lettuce surface	plaque assay	log reduction (N/N0)	na	na	na	binary	monotonic	deducted	positive	not tested	0	20.377	KJ/m2	inactivation	inactivation	tested	Little decay in the dark of 0.2 log and more decay of 2 log upon sunlight exposure	hours	(dark,42.17),(sunlight,11.89)	30 degrees, 24 hours	yes		GOOD
6257	Changsun Choi	2016	na	na	laboratory	laboratory	NoVGI.1	NoVGI.1	NoVGI	NoVGI	log10 gc	temperature	temperature		oysters	RT-qPCR	ANOVA	na	na	na	linear	monotonic	presented	negative	significant	7	25	celsius	low metabolic activity (increased bioaccumulation and decreased clearance)	low metabolic activity (increased bioaccumulation and decreased clearance)	assumed	At 7 and 15 degrees after 6 weeks, the concentration in oyster tissue was 4.59 and 4.01 log10 gc, whereas at 25 degrees, the virus was not detected. The reduction at 7 °C was too limited to permit prediction of a log reduction time, whereas for 15 and 25 it was y = -0.4416x + 6.7155 and y = -0.6898x + 5.7411.	weeks	(7,33.15,2.88,-3.49),(15,2.26,2.26,2.26),(37,1.45,1.45,1.45)	Up to 6 weeks	yes	Oyster tissue and not haemocytes as additionally reported by the authors.	ADEQUATE
262	Gayatri R. Dhulappanavar	2024	na	na	laboratory	laboratory	TV	TV	TV	TV	D value (days)	temperature	temperature		hydroponic nutrient solution	plaque assay	Tukey’s HSD test	na	na	na	logarithmic	monotonic	deducted	negative	significant	15	37	celsius	inactivation	inactivation	tested	Mean D-value (days) decreased from approximately 48 to 12, 10, 9 days at 15, 25, 30, 37 degrees Celsius.	days	(15,47.91),(25,11.45),(30,8.51),(37,7.05)	pH of 5.89. Up to 21 days exposure	yes	The significance test estimated whether temperature impacted the concentration and not whether the logarithmic relationship was significant.	GOOD
1058	Waled M. El-Senousy	2020	na	na	laboratory	laboratory	NoVGI	NoVGI	NoVGI	NoVGI	log10 reduction	temperature	temperature		cow milk	RT-qPCR	visual	na	na	na	linear	monotonic	deducted	positive	not tested	70	100.5	celsius	decay	decay	assumed	With an increase in temperature at 70, 75, 80, 85, 90, 96 and 100.5 degrees for 40 seconds, the achieved log10 reduction of gc was 1, 1.9, 4, 5, 5.5, 6.4, 8.	seconds	(70,48.06,44.79,51.84),(75,34.88,30.97,39.9),(80,18.9,15.77,23.57),(85,16.65,13.11,22.82),(90,14.87,12.44,18.47),(95,10.75,10.07,11.54),(100.5,8.42,7.22,10.09)		yes	Data available up to 120 seconds	GOOD
1058	Waled M. El-Senousy	2020	na	na	laboratory	laboratory	NoVGII	NoVGII	NoVGII	NoVGII	log10 reduction	temperature	temperature		cow milk	RT-qPCR	visual	na	na	na	linear	monotonic	deducted	positive	not tested	70	100.5	celsius	decay	decay	assumed	With an increase in temperature at 70, 75, 80, 85, 90, 96 and 100.5 degrees for 40 seconds, the achieved log10 reduction of gc was 1, 1.9, 4, 5, 5.7, 6.5, 8.	seconds	(70,48.02,43.72,53.25),(75,35.06,31.08,40.2),(80,19.25,15.78,24.66),(85,16.65,12.99,23.17),(90,14.68,12.21,18.4),(95,10.72,10,11.56),(100.5,8.34,6.58,11.36)		yes	Data available up to 120 seconds	GOOD
1823	J. Hewitt	2009	na	na	laboratory	laboratory	MNV	MNV	MNV	MNV	D value (min)	temperature	temperature		milk	plaque assay	D‐value (min)	na	na	na	binary	monotonic	presented	negative	not tested	63	72	celsius	inactivation	inactivation	tested	With an increase of temperature from 63 to 72, the D-value (min) decreased from 0.7 to <=0.5	minutes	(63,0.7),(72,0.5)	Up to 10 minutes at intervals of 0, 1, 2, 5 and 10 minutes	yes	Log reduction values available too	GOOD
1823	J. Hewitt	2009	na	na	laboratory	laboratory	NoVGI.2	MNV	MNV	MNV	log10 reduction	temperature	temperature		milk	RT-qPCR	log reduction (Nt/N0)	na	na	na	binary	monotonic	presented	positive	not tested	63	72	celsius	decay	decay	assumed	With an increase in temperature from 63 to 72 degrees, increased also the log reduction	minutes	(63,12.69,7.49,41.41),(72,12.99,7.39,53.33)	Up to 10 minutes at intervals of 0, 1, 2, 5 and 10 minutes	yes		GOOD
1823	J. Hewitt	2009	na	na	laboratory	laboratory	NoVGI.2	NoVGI.2	NoVGI	NoVGI	log10 reduction	temperature	temperature		milk	RT-qPCR	log reduction (Nt/N0)	na	na	na	binary	monotonic	presented	positive	not tested	63	72	celsius	decay	decay	assumed	With an increase in temperature from 63 to 72 degrees, increased also the log reduction at 10 minutes from approximxately 0.0 to 0.2	minutes	(63,232.3,49.56,-86.44),(72,69.17,40.01,254.84)	Up to 10 minutes at intervals of 0, 1, 2, 5 and 10 minutes	yes		GOOD
1823	J. Hewitt	2009	na	na	laboratory	laboratory	NoVGII.4	NoVGII.4	NoVGII	NoVGII	log10 reduction	temperature	temperature		milk	RT-qPCR	log reduction (Nt/N0)	na	na	na	binary	monotonic	presented	positive	not tested	63	72	celsius	decay	decay	assumed	With an increase in temperature from 63 to 72 degrees, increased also the log reduction at 10 minutes from approximxately 0.2 to 0.6	minutes	(63,52.35,26.35,4071.68),(72,20.87,11.44,118.64)	Up to 10 minutes at intervals of 0, 1, 2, 5 and 10 minutes	yes		GOOD
1701	Su Jin Lee	2015	na	na	laboratory	laboratory	MS2	F+RNA bacteriophage	F+RNA bacteriophage	F+RNA bacteriophage	D value (days)	temperature	temperature		oysters midgut gland	plaque assay	D value (days)	na	na	na	logarithmic	monotonic	deducted	negative	not tested	4	40	celsius	inactivation	inactivation	tested	At 4, 15, 25 and 40 degrees, the D value (days) decreased from 47.4 to 5 to 1.5 to 0.1.	days	(4,47.4),(15,5),(25,1.5),(40,0.1)	50% relative humidity	yes		GOOD
1701	Su Jin Lee	2015	na	na	laboratory	laboratory	MS2	F+RNA bacteriophage	F+RNA bacteriophage	F+RNA bacteriophage	D value (days)	temperature	temperature		oysters midgut gland	plaque assay	D value (days)	na	na	na	nonmonotonic	nonmonotonic	deducted	nonmonotonic	not tested	4	40	celsius	inactivation	inactivation	tested	At 4, 15, 25 and 40 degrees, the D value (days) decreased from 15.9 to 5.8 to 8.5 to 0.1.	days	(4,15.9),(15,5.8),(25,8.5),(40,0.1)	70% relative humidity	yes		GOOD
1701	Su Jin Lee	2015	na	na	laboratory	laboratory	MS2	F+RNA bacteriophage	F+RNA bacteriophage	F+RNA bacteriophage	D value (days)	temperature	temperature		peppers surface	plaque assay	D value (days)	na	na	na	monotonic	monotonic	deducted	negative	not tested	4	40	celsius	inactivation	inactivation	tested	At 4, 15, 25 and 40 degrees, the D value (days) decreased from 17.2 to 9.5 to 9.1 to 0.1.	days	(4,17.2),(15,9.5),(25,9.1),(40,0.1)	50% relative humidity	yes		GOOD
1701	Su Jin Lee	2015	na	na	laboratory	laboratory	MS2	F+RNA bacteriophage	F+RNA bacteriophage	F+RNA bacteriophage	D value (days)	temperature	temperature		peppers surface	plaque assay	D value (days)	na	na	na	logarithmic	monotonic	deducted	negative	not tested	4	40	celsius	inactivation	inactivation	tested	At 4, 15, 25 and 40 degrees, the D value (days) decreased from 13.7 to 3.7 to 1.7 to 0.1.	days	(4,13.7),(15,3.7),(25,1.7),(40,0.1)	70% relative humidity	yes		GOOD
1701	Su Jin Lee	2015	na	na	laboratory	laboratory	MNV	MNV	MNV	MNV	D value (days)	temperature	temperature		oysters midgut gland	plaque assay	D value (days)	na	na	na	logarithmic	monotonic	deducted	negative	not tested	4	40	celsius	inactivation	inactivation	tested	At 4, 15, 25 and 40 degrees, the D value (days) decreased from 13.5 to 2.8 to 1.6 to 0.1.	days	(4,13.5),(15,2.8),(25,1.6),(40,0.1)	50% relative humidity	yes		GOOD
1701	Su Jin Lee	2015	na	na	laboratory	laboratory	MNV	MNV	MNV	MNV	D value (days)	temperature	temperature		peppers surface	plaque assay	D value (days)	na	na	na	logarithmic	monotonic	deducted	negative	not tested	4	40	celsius	inactivation	inactivation	tested	At 4, 15, 25 and 40 degrees, the D value (days) decreased from 0.6 to 0.4 to 0.1 to 0.0.	days	(4,0.6),(15,0.4),(25,0.1),(40,0.0)	50% relative humidity	yes		GOOD
1701	Su Jin Lee	2015	na	na	laboratory	laboratory	MS2	F+RNA bacteriophage	F+RNA bacteriophage	F+RNA bacteriophage	D value (days)	relative humidity	relative humidity		oysters midgut gland	plaque assay	D value (days)	na	na	na	binary	monotonic	deducted	nonmonotonic	not tested	50	70	%	inactivation	inactivation	tested	At the smallest temperature (4 degrees), the D-value (days) was higher for at the lower RH (50%) versus at the higher RH (70%), 47.7 vs 15.9 days. At the higher temperatures (15, 25 and 40 degrees), the D-value (days) was lower for at the lower RH (50%) versus at the higher RH (70%), 5.0 vs 5.8, 1.5 vs 8.5, 0.1 vs 0.1 days.	days	(50,47.7),(70,15.9)	4 degrees	yes		GOOD
1701	Su Jin Lee	2015	na	na	laboratory	laboratory	MS2	F+RNA bacteriophage	F+RNA bacteriophage	F+RNA bacteriophage	D value (days)	relative humidity	relative humidity		oysters midgut gland	plaque assay	D value (days)	na	na	na	binary	monotonic	deducted	nonmonotonic	not tested	50	70	%	inactivation	inactivation	tested	At the smallest temperature (4 degrees), the D-value (days) was higher for at the lower RH (50%) versus at the higher RH (70%), 47.7 vs 15.9 days. At the higher temperatures (15, 25 and 40 degrees), the D-value (days) was lower for at the lower RH (50%) versus at the higher RH (70%), 5.0 vs 5.8, 1.5 vs 8.5, 0.1 vs 0.1 days.	days	(50,5),(70,5.8)	15 degrees	yes		GOOD
1701	Su Jin Lee	2015	na	na	laboratory	laboratory	MS2	F+RNA bacteriophage	F+RNA bacteriophage	F+RNA bacteriophage	D value (days)	relative humidity	relative humidity		oysters midgut gland	plaque assay	D value (days)	na	na	na	binary	monotonic	deducted	nonmonotonic	not tested	50	70	%	inactivation	inactivation	tested	At the smallest temperature (4 degrees), the D-value (days) was higher for at the lower RH (50%) versus at the higher RH (70%), 47.7 vs 15.9 days. At the higher temperatures (15, 25 and 40 degrees), the D-value (days) was lower for at the lower RH (50%) versus at the higher RH (70%), 5.0 vs 5.8, 1.5 vs 8.5, 0.1 vs 0.1 days.	days	(50,1.5),(70,8.5)	25 degrees	yes		GOOD
1701	Su Jin Lee	2015	na	na	laboratory	laboratory	MS2	F+RNA bacteriophage	F+RNA bacteriophage	F+RNA bacteriophage	D value (days)	relative humidity	relative humidity		oysters midgut gland	plaque assay	D value (days)	na	na	na	binary	monotonic	deducted	nonmonotonic	not tested	50	70	%	inactivation	inactivation	tested	At the smallest temperature (4 degrees), the D-value (days) was higher for at the lower RH (50%) versus at the higher RH (70%), 47.7 vs 15.9 days. At the higher temperatures (15, 25 and 40 degrees), the D-value (days) was lower for at the lower RH (50%) versus at the higher RH (70%), 5.0 vs 5.8, 1.5 vs 8.5, 0.1 vs 0.1 days.	days	(50,0.1),(70,0.1)	40 degrees	yes		GOOD
1701	Su Jin Lee	2015	na	na	laboratory	laboratory	MS2	F+RNA bacteriophage	F+RNA bacteriophage	F+RNA bacteriophage	D value (days)	relative humidity	relative humidity		peppers surface	plaque assay	D value (days)	na	na	na	binary	monotonic	deducted	negative	not tested	50	70	%	inactivation	inactivation	tested	At all temperatures (4, 15, 25 and 40 degrees), the D-value (days) was higher for at the lower RH (50%) than at the higher RH (70%), 17.2 vs 13.7, 9.5 vs 3.7, 9.1 vs 1.7, 0.1 vs 0.1.	days	(50,17.2),(70,13.7)	4 degrees	yes		GOOD
1701	Su Jin Lee	2015	na	na	laboratory	laboratory	MS2	F+RNA bacteriophage	F+RNA bacteriophage	F+RNA bacteriophage	D value (days)	relative humidity	relative humidity		peppers surface	plaque assay	D value (days)	na	na	na	binary	monotonic	deducted	negative	not tested	50	70	%	inactivation	inactivation	tested	At all temperatures (4, 15, 25 and 40 degrees), the D-value (days) was higher for at the lower RH (50%) than at the higher RH (70%), 17.2 vs 13.7, 9.5 vs 3.7, 9.1 vs 1.7, 0.1 vs 0.1.	days	(50,9.5),(70,3.7)	15 degrees	yes		GOOD
1701	Su Jin Lee	2015	na	na	laboratory	laboratory	MS2	F+RNA bacteriophage	F+RNA bacteriophage	F+RNA bacteriophage	D value (days)	relative humidity	relative humidity		peppers surface	plaque assay	D value (days)	na	na	na	binary	monotonic	deducted	negative	not tested	50	70	%	inactivation	inactivation	tested	At all temperatures (4, 15, 25 and 40 degrees), the D-value (days) was higher for at the lower RH (50%) than at the higher RH (70%), 17.2 vs 13.7, 9.5 vs 3.7, 9.1 vs 1.7, 0.1 vs 0.1.	days	(50,9.1),(70,1.7)	25 degrees	yes		GOOD
1701	Su Jin Lee	2015	na	na	laboratory	laboratory	MS2	F+RNA bacteriophage	F+RNA bacteriophage	F+RNA bacteriophage	D value (days)	relative humidity	relative humidity		peppers surface	plaque assay	D value (days)	na	na	na	binary	monotonic	deducted	negative	not tested	50	70	%	inactivation	inactivation	tested	At all temperatures (4, 15, 25 and 40 degrees), the D-value (days) was higher for at the lower RH (50%) than at the higher RH (70%), 17.2 vs 13.7, 9.5 vs 3.7, 9.1 vs 1.7, 0.1 vs 0.1.	days	(50,0.1),(70,0.1)	40 degrees	yes		GOOD
6692	Shin Young Park	2015	na	na	laboratory	laboratory	MNV	MNV	MNV	MNV	log10 PFU/ml	temperature	temperature		snail meat	plaque assay	ANOVA	na	na	na	binary	monotonic	presented	negative	significant	70	85	celsius	inactivation	inactivation	tested	At 70 degrees, the virus titre was 2.63 log10 PFU/ml versus 1.29 log10 PFU/ml at 85 degrees.	minutes	(70,4.24,2.13,490.56),(85,3.76,1.61,-11.46),(100,0.09,0.09,0.09)	Up to 5 minutes exposure	yes	Time required(min) for 3 log10 reduction based on Weibull modelling are also available.	GOOD
6692	Shin Young Park	2015	na	na	laboratory	laboratory	MNV	MNV	MNV	MNV	log10 PFU/ml	temperature	temperature		snail viscera	plaque assay	ANOVA	na	na	na	binary	monotonic	presented	negative	significant	70	85	celsius	inactivation	inactivation	tested	At 70 degrees, the virus titre was 2.35 log10 PFU/ml versus not detected at 85 degrees.	minutes	(70,4.12,1.99,-59.96),(85,1.09,0.7,2.51),(100,0.09,0.09,0.09)	Up to 5 minutes exposure	yes	Time required(min) for 3 log10 reduction based on Weibull modelling are also available.	GOOD
219	Agnieszka Rupnik	2021	na	na	laboratory	laboratory	NoVGII	NoVGII	NoVGII	NoVGII	log10 reduction	temperature	temperature		oysters	RT-qPCR	Kruskal–Wallis rank ANOVA	na	na	na	logarithmic	monotonic	deducted	positive	significant	8	20	celsius	low metabolic activity (increased bioaccumulation and decreased clearance)	low metabolic activity (increased bioaccumulation and decreased clearance)	tested	With an increase of temperature from 8 to 14 to 20 degrees, the log reduction (gc/g) at day 7 increased from 0.14 to 0.62 to 0.5. No significant differences were between 14 and 20 degrees, but those were significant when compared to 8 degrees.	days	(8,31.48,16.06,790.1),(14,13.58,9.49,23.87),(20,15.42,9.26,46.15)		yes		GOOD
7276	Idrissa Samandoulgou	2021	na	na	laboratory	laboratory	VLP GII.4	VLP GII.4	VLP GII	NoVGII	adhesion (%)	pH	pH		lettuce	protein assay	Student t-test	na	na	na	logarithmic	monotonic	deducted	negative	significant	4	9	units	adhesion	adsorption	tested	Adhesion decreased with the pH, at pH 4, 7 and 9, that being approximately 96, 59 and 53%. Significant difference between pH 4 and 9, and insignificant difference between pH 4 and 7, pH 7 and 9.			room temperature (22±0.5 °C) for 2–3 h under a flow hood with the fan switched off to minimize evaporation	yes	A droplet (200 µl) containing 0.35±0.01 µg of VLPs was deposited on the center of each test material.	GOOD
6805	Sarah M. Stoppel	2023	na	na	laboratory	laboratory	TV	TV	TV	TV	log10 reduction	temperature	temperature		oysters	TCID50	Tukey HSD post-hoc test	na	na	na	binary	monotonic	presented	positive	significant	12	17	celsius	inactivation	inactivation	tested	Towards the end of the experiment, a reduction of ~4.2 log10 TCID50/mL was recorded at 12 °C, while at 17 °C TuV was reduced by 4.5 log10. Significance of differences in reduction more evident at 14 and 21 days.	days	(12,7.02,4.88,12.44),(17,6.04,5.28,7.06)		yes		GOOD
6805	Sarah M. Stoppel	2023	na	na	laboratory	laboratory	TV	TV	TV	TV	log10 reduction	temperature	temperature		oysters	RT-qPCR	Tukey HSD post-hoc test	na	na	na	binary	monotonic	presented	positive	insignificant	12	17	celsius	decay	decay	assumed	TV RNA decreased by <1.0 log10 after 28 days with a reduction only marginally higher at the higher temperature.	days	(12,43.93,24.73,196.37),(17,51.05,21.55,-138.55)		yes		GOOD
6805	Sarah M. Stoppel	2023	na	na	laboratory	laboratory	NoVGII.2	NoVGII.2	NoVGII	NoVGII	log10 reduction	temperature	temperature		oysters	RT-qPCR	Tukey HSD post-hoc test	na	na	na	binary	monotonic	presented	positive	insignificant	12	17	celsius	decay	decay	assumed	After 28 days, a reduction of approximately 1 log10 was observed at both temperatures with a slightly bigger reduction at the higher temperature.	days	(12,24.47,15.96,52.48),(17,28.66,16.32,117.42)		yes		GOOD
1978	Mathilde Trudel-Ferland	2021	na	na	laboratory	laboratory	MNV	MNV	MNV	MNV	adhesion (%)	pH	pH		strawberry surface	plaque assay	Šídák’s multiple-comparison test	na	na	na	binary	monotonic	presented	positive	insignificant	4	7	units	adhesion	adsorption	tested	With an increase of pH from 4 to 7, the adherred particles went from 93% to 96%.				yes	The low pH of the fruit could have acidified the elution buffer. Please note, that when looking at the recovery rather than adherence, the trend is opposite with more viruses being recovered (adherred plus not adhered) at pH 7 than pH 4; however, that could be due to inactivation or a result of the methodology side effect.	GOOD
1978	Mathilde Trudel-Ferland	2021	na	na	laboratory	laboratory	MNV	MNV	MNV	MNV	adhesion (%)	pH	pH		turkey surface	plaque assay	Šídák’s multiple-comparison test	na	na	na	binary	monotonic	presented	negative	significant	4	7	units	adhesion	adsorption	tested	With an increase of pH from 4 to 7, the adherred particles went from 94% to 66%.				yes	Please note, that when looking at the recovery rather than adherence, the trend is opposite with more viruses being recovered (adherred plus not adhered) at pH 7 than pH 4; however, that could be due to inactivation or a result of the methodology side effect.	GOOD
1978	Mathilde Trudel-Ferland	2021	na	na	laboratory	laboratory	MNV	MNV	MNV	MNV	adhesion (%)	pH	pH		cheddar cheese surface	plaque assay	Šídák’s multiple-comparison test	na	na	na	binary	monotonic	presented	negative	significant	4	7	units	adhesion	adsorption	tested	With an increase of pH from 4 to 7, the adherred particles went from 91% to 57%.				yes	Please note, that when looking at the recovery rather than adherence, the trend is opposite with more viruses being recovered (adherred plus not adhered) at pH 7 than pH 4; however, that could be due to inactivation or a result of the methodology side effect.	GOOD
1426	Katharina Verhaelen	2012	na	na	laboratory	laboratory	NoVGII.4	NoVGII.4	NoVGII	NoVGII	log10 reduction	temperature	temperature		raspberry	RT-qPCR	log reduction	na	na	na	logarithmic	monotonic	deducted	positive	not tested	4	21	celsius	decay	decay	assumed	The log reduction was 0, 0.3 and 0.2 at 4, 10 and 21 degrees.	days	(10,23.33),(21,15)	exposure at 4 and 10 degrees up to 7 days and at 21 degrees up to 3 days.	yes		GOOD
1426	Katharina Verhaelen	2012	na	na	laboratory	laboratory	NoVGII.4	NoVGII.4	NoVGII	NoVGII	log10 reduction	temperature	temperature		strawberry	RT-qPCR	log reduction	na	na	na	logarithmic	monotonic	deducted	positive	not tested	4	21	celsius	decay	decay	assumed	The log reduction was 0, 0.4 and 0.5 at 4, 10 and 21 degrees.	days	(10,17.5),(21,6)	exposure at 4 and 10 degrees up to 7 days and at 21 degrees up to 3 days.	yes		GOOD
1426	Katharina Verhaelen	2012	na	na	laboratory	laboratory	NoVGI.4	NoVGI.4	NoVGI	NoVGI	log10 reduction	temperature	temperature		raspberry	RT-qPCR	log reduction	na	na	na	logarithmic	monotonic	deducted	positive	not tested	4	21	celsius	decay	decay	assumed	The log reduction was 0, 0.4 and 0.3 at 4, 10 and 21 degrees.	days	(10,17.5),(21,10)	exposure at 4 and 10 degrees up to 7 days and at 21 degrees up to 3 days.	yes		GOOD
1426	Katharina Verhaelen	2012	na	na	laboratory	laboratory	NoVGI.4	NoVGI.4	NoVGI	NoVGI	log10 reduction	temperature	temperature		strawberry	RT-qPCR	log reduction	na	na	na	linear	monotonic	deducted	positive	not tested	4	21	celsius	decay	decay	assumed	The log reduction was 0, 0.5 and 1.2 at 4, 10 and 21 degrees.	days	(10,14),(21,2.5)	exposure at 4 and 10 degrees up to 7 days and at 21 degrees up to 3 days.	yes		GOOD
1426	Katharina Verhaelen	2012	na	na	laboratory	laboratory	MNV	MNV	MNV	MNV	log10 reduction	temperature	temperature		raspberry	RT-qPCR	log reduction	na	na	na	exponential	monotonic	deducted	positive	not tested	4	21	celsius	decay	decay	assumed	The log reduction was 0, 0.0 and 0.5 at 4, 10 and 21 degrees.	days	(10,-1),(21,6)	exposure at 4 and 10 degrees up to 7 days and at 21 degrees up to 3 days.	yes		GOOD
1426	Katharina Verhaelen	2012	na	na	laboratory	laboratory	MNV	MNV	MNV	MNV	log10 reduction	temperature	temperature		strawberry	RT-qPCR	log reduction	na	na	na	exponential	monotonic	deducted	positive	not tested	4	21	celsius	decay	decay	assumed	The log reduction was 0, 0.3 and 0.9 at 4, 10 and 21 degrees.	days	(10,23.33),(21,3.33)	exposure at 4 and 10 degrees up to 7 days and at 21 degrees up to 3 days.	yes		GOOD
1426	Katharina Verhaelen	2012	na	na	laboratory	laboratory	MNV	MNV	MNV	MNV	log10 reduction	temperature	temperature		raspberry	plaque assay	log reduction	na	na	na	linear	monotonic	deducted	positive	not tested	4	21	celsius	inactivation	inactivation	tested	The log reduction was 0, 0.5 and 1.1 at 4, 10 and 21 degrees.	days	(10,14),(21,2.73)	exposure at 4 and 10 degrees up to 7 days and at 21 degrees up to 3 days.	yes		GOOD
1426	Katharina Verhaelen	2012	na	na	laboratory	laboratory	MNV	MNV	MNV	MNV	log10 reduction	temperature	temperature		strawberry	plaque assay	log reduction	na	na	na	logarithmic	monotonic	deducted	positive	not tested	4	21	celsius	inactivation	inactivation	tested	The log reduction was 0, 0.9 and 1.4 at 4, 10 and 21 degrees.	days	(10,7.78),(21,2.14)	exposure at 4 and 10 degrees up to 7 days and at 21 degrees up to 3 days.	yes		GOOD
7332	Jie Wei	2011	na	na	laboratory	laboratory	MNV	MNV	MNV	MNV	no. of positive samples/no. of total replicates	relative humidity	relative humidity		hydroponically grown lettuce	RT-qPCR	no. of positive samples/no. of total replicates	na	na	na	binary	monotonic	presented	negative	not tested	70	99	%	lettuce transpiration and virus internalisation (less at higher humidities)	lettuce transpiration and virus internalisation (less at higher humidities)	tested	With an increase of relative humidity from 70% to 99%, the lettuce transpiration rate decreased from 0.032 to 0.0031 g/cm2/h simultaneously with the no. of positive samples/no. of total replicates from 7/8 to 1/8. The average concentrations were similar with 2.6 (±0.09) and 2.7 Log RT-qPCR U MNV (±SD)/50 mg lettuce sample			22 to 24°C	yes		GOOD
1615	Andrew D. Younger	2020	na	na	laboratory	laboratory	NoVGI	NoVGI	NoVGI	NoVGI	change in concentration per hour (%)	temperature	temperature		oysters	RT-qPCR	change in concentration per hour (%)	na	na	na	binary	monotonic	presented	negative	not tested	8	18	celsius	decay	decay	assumed	A higher negative change in concentration per hour of -1.525 versus -2.305 at 8 degrees versus 18 degrees	hours	(8,59.02),(18,39.05)		yes		POOR
1615	Andrew D. Younger	2020	na	na	laboratory	laboratory	NoVGII	NoVGII	NoVGII	NoVGII	change in concentration per hour (%)	temperature	temperature		oysters	RT-qPCR	change in concentration per hour (%)	na	na	na	binary	monotonic	presented	negative	not tested	8	18	celsius	decay	decay	assumed	A higher negative change in concentration per hour of -2.610 versus -5.916 at 8 degrees versus 18 degrees	hours	(8,34.48),(18,15.21)		yes		POOR
1615	Andrew D. Younger	2020	na	na	laboratory	laboratory	F+ RNA	F+RNA bacteriophage	F+RNA bacteriophage	F+RNA bacteriophage	change in concentration per hour (%)	temperature	temperature		oysters	RT-qPCR	change in concentration per hour (%)	na	na	na	binary	monotonic	presented	negative	not tested	8	18	celsius	decay	decay	assumed	A higher negative change in concentration per hour of -11.480 versus -14.030 at 8 degrees versus 18 degrees	hours	(8,7.84),(18,6.41)		yes		POOR
1615	Andrew D. Younger	2020	na	na	laboratory	laboratory	NoVGI	NoVGI	NoVGI	NoVGI	change in concentration per hour (%)	normal fluorescent light	normal fluorescent light		oysters	RT-qPCR	change in concentration per hour (%)	na	na	na	binary	monotonic	presented	positive	not tested	dark	light	categorical	decay	decay	assumed	With a change in conditions from dark to light, the change in concentration became smaller from +0.670% to 1.739%. (Yes, the concentration increased rather than decreased for both dark and light conditions)	hours	(dark,-134.33),(light,-51.75)	normal fluorescent strip lights	yes		POOR
1615	Andrew D. Younger	2020	na	na	laboratory	laboratory	NoVGII	NoVGII	NoVGII	NoVGII	change in concentration per hour (%)	normal fluorescent light	normal fluorescent light		oysters	RT-qPCR	change in concentration per hour (%)	na	na	na	binary	monotonic	presented	positive	not tested	dark	light	categorical	decay	decay	assumed	With a change in conditions from dark to light, the change in concentration became smaller from -2.792% to -2.467%.	hours	(dark,32.23),(light,36.48)	normal fluorescent strip lights	yes		POOR
1615	Andrew D. Younger	2020	na	na	laboratory	laboratory	F+ RNA	F+RNA bacteriophage	F+RNA bacteriophage	F+RNA bacteriophage	change in concentration per hour (%)	normal fluorescent light	normal fluorescent light		oysters	RT-qPCR	change in concentration per hour (%)	na	na	na	binary	monotonic	presented	positive	not tested	dark	light	categorical	decay	decay	assumed	With a change in conditions from dark to light, the change in concentration became smaller from -1.698% to +0.343%. (Yes, in light conditions, there was an increase in concentration rather than decrease)	hours	(dark,53),(light,-262.39)	normal fluorescent strip lights	yes		POOR

### Sheet: Ecological
covidence_id	first_author	year_of_article	year_of_data	span_of_sampling_months	type_of_study	type_of_study_cleaned	norovirus_types	norovirus_types_cleaned	norovirus_types_cleaned_2	norovirus_types_cleaned_3	norovirus_variables_cleaned	environmental_variables	environmental_variables_cleaned	precipitation_standardisation_denominator	setting	laboratory_methods	data_analysis_methods	country_and_region	region_type_cleaned	region_type_cleaned_2	type_of_relationship	type_of_relationship_2	type_of_relationship_deducted_presented	direction_of_relationship	statistical_significance	environmental_boundary_lower	environmental_boundary_higher	environmental_unit_type	mechanism_of_influence	mechanism_of_influence_cleaned	mechanism_of_influence_tested_or_assumed	quantify_the_change	figure_or_data_available_to_extract	notes	CASP TOTAL
1513	Warish Ahmed	2024	2021	1.25	ecological	ecological	HNoV GII	NoVGII	NoVGII	NoVGII	decay rate (k/day value), T90 (the time required for a 90%)	sunlight	radiance		in-situ mesocosm, suburban	RT-qPCR	ANOVA with Tukey's multiple comparison tests	Australia	Australasia	Australasia	binary	monotonic	presented	negative	insignificant	dark	sunlight	categorical	inactivation	inactivation	tested	The decay rate increased in sunlight conditions at 0.5m comparing to sealed 1.5m under water from -0.115 to -0.181 k/day. Alternatively, T90 is 24 days in dark conditions and 12.7 days in light conditions.	yes	The difference is not statistically significant, possibly because the decay rate at 0.5 meters versus 1.5 meters under water is relatively similar.	GOOD
1513	Warish Ahmed	2024	2021	1.25	ecological	ecological	HNoV GII	NoVGII	NoVGII	NoVGII	decay rate (k/day value), T90 (the time required for a 90%)	sunlight	radiance		in-situ mesocosm, urban	RT-qPCR	ANOVA with Tukey's multiple comparison tests	Australia	Australasia	Australasia	binary	monotonic	presented	positive	insignificant	dark	sunlight	categorical	inactivation	inactivation	tested	The decay rate decreased in sunlight conditions at 0.5 m under water comparing to darker conditions of sealed tubes at 1.5m under water from -0.147 to -0.114 k/day. Alternatively, T90 is 15.7 days in dark conditions and 20.2 in light conditions.	yes	Authors argue the decay rate being similar and even higher in darker conditions comparing to sunlight conditions is because the samples are from a more urban area and have a higher turbidity, hence less sunlight potrudes in the water.	GOOD
2920	Dong Ao	2019	2015	12	ecological	ecological	NoV	NoV	NoV	NoV	gc/l	air temperature	temperature		reclaimed wastewater	qPCR	Pearson correlation	China	East Asia	Asia	linear	monotonic	presented	positive	significant	5.1	28.9	celsius	decay	decay	assumed	Comparative values not provided, only the boundaries. Correlation coefficient of 0.242.	no		GOOD
2920	Dong Ao	2019	2015	12	ecological	ecological	NoV	NoV	NoV	NoV	gc/l	solar radiation	radiance		reclaimed wastewater	qPCR	Pearson correlation	China	East Asia	Asia	linear	monotonic	presented	positive	insignificant	227	580	MJ/m2	na	na	na	Comparative values not provided, only the boundaries. Correlation coefficient of 0.017.	no		GOOD
2920	Dong Ao	2019	2015	12	ecological	ecological	NoV	NoV	NoV	NoV	gc/l	air temperature	temperature		sediment	qPCR	Pearson correlation	China	East Asia	Asia	linear	monotonic	presented	negative	insignificant	5.1	28.9	celsius	na	na	na	Comparative values not provided, only the boundaries. Correlation coefficient of -0.035.	no		GOOD
2920	Dong Ao	2019	2015	12	ecological	ecological	NoV	NoV	NoV	NoV	gc/l	solar radiation	radiance		sediment	qPCR	Pearson correlation	China	East Asia	Asia	linear	monotonic	presented	negative	insignificant	227	580	MJ/m2	na	na	na	Comparative values not provided, only the boundaries. Correlation coefficient of -0.208.	no		GOOD
894	Riccardo Bazzardi	2014	2009-2011	36	ecological	ecological	NoV	NoV	NoV	NoV	positivity (%)	water temperature	temperature		shellfish	RT-PCR	Logistic regression	Italy	Southern Europe	Europe	binary	monotonic	presented	positive	insignificant	11	26.9	celsius	na	na	na	The odds ratio of temperature intervals of 11.0-14.9, 15.0-18.9, 19.0-22.9 and 23.0-26.9 were insignificant and reported as not related to NoV seasonality	yes	If extracting the data individually and using linear regression instead of logistic regression, the impact is likely to be more significant.	ADEQUATE
177	Carlos J.A. Campos	2017	2009-2011	24	ecological	ecological	NoVGI	NoVGI	NoVGI	NoVGI	gc/g	water temperature	temperature		oyster populations	RT-qPCR	Stepwise multiple regression	UK	Western Europe	Europe	linear	monotonic	presented	negative	significant	-1	21.5	celsius	low metabolic activity (increased bioaccumulation and decreased clearance)	low metabolic activity (increased bioaccumulation and decreased clearance)	assumed	Concentration gradually decreases from 187 gc/g at <4.9 degrees across the other temperature groups (5-9.9, 10-14.9, 15-19.9) to 9 gc/g at >20 degrees.	yes		ADEQUATE
177	Carlos J.A. Campos	2017	2009-2011	24	ecological	ecological	NoVGII	NoVGII	NoVGII	NoVGII	gc/g	water temperature	temperature		oyster populations	RT-qPCR	Stepwise multiple regression	UK	Western Europe	Europe	linear	monotonic	presented	negative	significant	-1	21.5	celsius	low metabolic activity (increased bioaccumulation and decreased clearance)	low metabolic activity (increased bioaccumulation and decreased clearance)	assumed	Concentration gradually decreases from 662 gc/g at <4.9 degrees across the other temperature groups (5-9.9, 10-14.9, 15-19.9) to 32 gc/g at >20 degrees.	yes		ADEQUATE
177	Carlos J.A. Campos	2017	2009-2011	24	ecological	ecological	NoVGII	NoVGII	NoVGII	NoVGII	gc/g	rainfall on day of sampling	precipitation	1	oyster populations	RT-qPCR	Stepwise multiple regression	UK	Western Europe	Europe	linear	monotonic	presented	negative	significant	0	22	mm	sewage dilution, reduced shellfish filtration due to reduced salinity	sewage dilution, reduced shellfish filtration due to reduced salinity	assumed	Correlation coefficient and data not provided.	no		ADEQUATE
177	Carlos J.A. Campos	2017	2009-2011	24	ecological	ecological	NoV	NoV	NoV	NoV	gc/g	water temperature	temperature		oyster populations	RT-qPCR	Stepwise multiple regression	UK	Western Europe	Europe	linear	monotonic	presented	negative	significant	-1	21.5	celsius	low metabolic activity (increased bioaccumulation and decreased clearance)	low metabolic activity (increased bioaccumulation and decreased clearance)	assumed	Correlation coefficient and data not provided.	no		ADEQUATE
1289	A. Carducci	2013	2007-2010	22	ecological	ecological	NoV	NoV	NoV	NoV	log10 gc/l	rainfall	precipitation	na	influent wastewater	RT-qPCR	Unpaired t tests	Italy	Southern Europe	Europe	binary	monotonic	presented	negative	insignificant	dry	rainy	mm	na	na	na	Mean value of 5.92 ± 2.86 log10 gc/l for dry days versus 5.83 ± 2.87 log10 gc/l for rainy days	no		GOOD
1289	A. Carducci	2013	2007-2010	22	ecological	ecological	NoV	NoV	NoV	NoV	log10 gc/l	rainfall	precipitation	na	effluent wastewater	RT-qPCR	Unpaired t tests	Italy	Southern Europe	Europe	binary	monotonic	presented	negative	insignificant	dry	rainy	mm	na	na	na	Mean value of 6.04 ± 2.94 log10 gc/l for dry days versus 5.80 ± 2.75 log10 gc/l for rainy days	no		GOOD
1289	A. Carducci	2013	2007-2010	22	ecological	ecological	NoV	NoV	NoV	NoV	removal rate log gc/l	rainfall	precipitation	na	effluent wastewater	RT-qPCR	Unpaired t tests	Italy	Southern Europe	Europe	binary	monotonic	presented	positive	insignificant	dry	rainy	mm	na	na	na	Mean removal rate (entry concentration minus exit concentration) value of -0.11 ± 0.34 log10 gc/l for dry days versus 0.02 ± 0.61 log10 gc/l for rainy days	no		GOOD
1289	A. Carducci	2013	2007-2010	22	ecological	ecological	NoV	NoV	NoV	NoV	log10 gc/l	temperature	temperature		influent wastewater	RT-qPCR	Pearson’s correlation	Italy	Southern Europe	Europe	linear	monotonic	presented	negative	insignificant	na	na	celsius	na	na	na	Correlation coefficient of -0.32	no		GOOD
1289	A. Carducci	2013	2007-2010	22	ecological	ecological	NoV	NoV	NoV	NoV	log10 gc/l	temperature	temperature		effluent wastewater	RT-qPCR	Pearson’s correlation	Italy	Southern Europe	Europe	linear	monotonic	presented	negative	insignificant	na	na	celsius	na	na	na	Correlation coefficient of -0.32	no		GOOD
1289	A. Carducci	2013	2007-2010	22	ecological	ecological	NoV	NoV	NoV	NoV	removal rate log gc/l	temperature	temperature		effluent wastewater	RT-qPCR	Pearson’s correlation	Italy	Southern Europe	Europe	linear	monotonic	presented	positive	insignificant	na	na	celsius	na	na	na	Correlation coefficient of 0.04	no		GOOD
1585	B. Cioffi	2021	2019-2020	15	ecological	ecological	NoVGI	NoVGI	NoVGI	NoVGI	positivity (%)	rainfall	precipitation	na	coastal water - seawater next to wastewater discharge points	RT-qPCR	frequency comparison	Italy	Southern Europe	Europe	binary	monotonic	presented	positive	not tested	dry	wet	categorical	na	na	na	Dry season had 7 samples (13% positivity rate) and wet season had 29 samples (25% positivity rate)	no	Important is that the wet season is also the cold season and the dry is the warm season, but no disentangling of effects.	ADEQUATE
1585	B. Cioffi	2021	2019-2020	15	ecological	ecological	NoVGII	NoVGII	NoVGII	NoVGII	positivity (%)	rainfall	precipitation	na	coastal water - seawater next to wastewater discharge points	RT-qPCR	frequency comparison	Italy	Southern Europe	Europe	binary	monotonic	presented	positive	not tested	dry	wet	categorical	na	na	na	Dry season had 4 samples (7% positivity rate) and wet season had 30 samples (25% positivity rate)	no	Important is that the wet season is also the cold season and the dry is the warm season, but no disentangling of effects.	ADEQUATE
1646	Danielle Rodrigues de Deus	2019	2012-2013	24	ecological	ecological	NoV	NoV	NoV	NoV	monthly positivity (%)	monthly precipitation	precipitation	30.43	surface water	RT-PCR	Simple Logistic Regression test	Brazil	South America	South America	binary	monotonic	presented	positive	insignificant	50	750	mm	contamination with sewage and household waste	contamination with sewage and household waste	assumed	Months with greater positivty were preceded by periods of higher precipitation.	yes		POOR
1192	Olaf Dienus	2016	2011-2012	12	ecological	ecological	NoVGI	NoVGI	NoVGI	NoVGI	positivity (%)	air temperature	temperature		influent wastewater	RT-qPCR	Fischer’s exact test	Sweden	Northern Europe	Europe	binary	monotonic	presented	negative	insignificant	na	na	na	reflective of prevalence in community	reflective of prevalence in community	assumed	Cold period had 89.3% positivity rate and warm period had 84.6% positivity.	no		GOOD
1192	Olaf Dienus	2016	2011-2012	12	ecological	ecological	NoVGII	NoVGII	NoVGII	NoVGII	positivity (%)	air temperature	temperature		influent wastewater	RT-qPCR	Fischer’s exact test	Sweden	Northern Europe	Europe	binary	monotonic	presented	negative	significant	na	na	na	reflective of prevalence in community	reflective of prevalence in community	assumed	Cold period had 92.9% positivity rate and warm period had 57.7% positivity.	no		GOOD
1192	Olaf Dienus	2016	2011-2012	12	ecological	ecological	NoVGI	NoVGI	NoVGI	NoVGI	positivity (%)	air temperature	temperature		effluent wastewater	RT-qPCR	Fischer’s exact test	Sweden	Northern Europe	Europe	binary	monotonic	presented	positive	insignificant	na	na	na	reflective of prevalence in community	reflective of prevalence in community	assumed	Cold period had 60.7% positivity rate and warm period had 61.5% positivity.	no		GOOD
1192	Olaf Dienus	2016	2011-2012	12	ecological	ecological	NoVGII	NoVGII	NoVGII	NoVGII	positivity (%)	air temperature	temperature		effluent wastewater	RT-qPCR	Fischer’s exact test	Sweden	Northern Europe	Europe	binary	monotonic	presented	negative	significant	na	na	na	reflective of prevalence in community	reflective of prevalence in community	assumed	Cold period had 92.9% positivity rate and warm period had 57.7% positivity.	no		GOOD
1192	Olaf Dienus	2016	2011-2012	12	ecological	ecological	NoVGI	NoVGI	NoVGI	NoVGI	positivity (%)	air temperature	temperature		source water	RT-qPCR	Fischer’s exact test	Sweden	Northern Europe	Europe	binary	monotonic	presented	negative	insignificant	na	na	na	reflective of prevalence in community	reflective of prevalence in community	assumed	Cold period had 16.7% positivity rate and warm period had 0% positivity.	no		GOOD
1192	Olaf Dienus	2016	2011-2012	12	ecological	ecological	NoVGII	NoVGII	NoVGII	NoVGII	positivity (%)	air temperature	temperature		source water	RT-qPCR	Fischer’s exact test	Sweden	Northern Europe	Europe	binary	monotonic	presented	negative	significant	na	na	na	reflective of prevalence in community	reflective of prevalence in community	assumed	Cold period had 55.6% positivity rate and warm period had 0.1% positivity.	no		GOOD
1811	Josefina León Félix	2010	2005-2006	5	ecological	ecological	NoV	NoV	NoV	NoV	positivity (%)	temperature	temperature		marine recreation waters impacted by sewage	RT-PCR	Binary logistic regression	Mexico	North America	North America	linear	monotonic	presented	negative	significant	25	38	celsius	decay	decay	assumed	The odds ratio for 30-38 degrees was 0.66 comparing to 25-31 degrees. And an increase in temperature by one degree, decreases the odds ratio by 0.17.	no		GOOD
1138	T.M. Fumian	2018	2009-2012	8	ecological	ecological	NoV	NoV	NoV	NoV	frequency (%)	rain	precipitation	na	surface water	RT-qPCR, RT-PCR	chi‐square test	Brazil	South America	South America	binary	monotonic	presented	negative	insignificant	dry	rainy	categorical	na	na	na	From the dry season to the rainy season, the positivity rate decreased from 24% (5/21) to 9% (2/22).	no		ADEQUATE
257	Shin Giek Goh	2019	2014-2017	28	ecological	ecological	NoVGI	NoVGI	NoVGI	NoVGI	gc/l	water temperature	temperature		surface water	RT-qPCR	Kendall Tau-b	Singapore	Southeast Asia	Asia	monotonic	monotonic	presented	positive	significant	23.87	32	celsius	na	na	na	Correlation coefficient of 0.117	no	The parameter minimum and maximum boundaries were derived from the mean +/- 2 SD	ADEQUATE
257	Shin Giek Goh	2019	2014-2017	28	ecological	ecological	NoVGI	NoVGI	NoVGI	NoVGI	gc/l	pH	pH		surface water	RT-qPCR	Kendall Tau-b	Singapore	Southeast Asia	Asia	na	na	na	na	insignificant	7.3	7.8	units	na	na	na	Relationship insignificant hence not presented	no	The parameter minimum and maximum boundaries were derived from the mean +/- 2 SD	ADEQUATE
257	Shin Giek Goh	2019	2014-2017	28	ecological	ecological	NoVGI	NoVGI	NoVGI	NoVGI	gc/l	daily rainfall	precipitation	1	surface water	RT-qPCR	Kendall Tau-b	Singapore	Southeast Asia	Asia	na	na	na	na	insignificant	0	34.69	mm	na	na	na	Relationship insignificant hence not presented	no	The parameter minimum and maximum boundaries were derived from the mean +/- 2 SD	ADEQUATE
257	Shin Giek Goh	2019	2014-2017	28	ecological	ecological	NoVGI	NoVGI	NoVGI	NoVGI	gc/l	antecedent dry period	precipitation	na	surface water	RT-qPCR	Kendall Tau-b	Singapore	Southeast Asia	Asia	na	na	na	na	insignificant	0	7.34	days	na	na	na	Relationship insignificant hence not presented	no	The parameter minimum and maximum boundaries were derived from the mean +/- 2 SD	ADEQUATE
257	Shin Giek Goh	2019	2014-2017	28	ecological	ecological	NoVGII	NoVGII	NoVGII	NoVGII	gc/l	water temperature	temperature		surface water	RT-qPCR	Kendall Tau-b	Singapore	Southeast Asia	Asia	na	na	na	na	insignificant	23.87	32	celsius	na	na	na	Relationship insignificant hence not presented	no	The parameter minimum and maximum boundaries were derived from the mean +/- 2 SD	ADEQUATE
257	Shin Giek Goh	2019	2014-2017	28	ecological	ecological	NoVGII	NoVGII	NoVGII	NoVGII	gc/l	pH	pH		surface water	RT-qPCR	Kendall Tau-b	Singapore	Southeast Asia	Asia	na	na	na	na	insignificant	7.3	7.8	units	na	na	na	Relationship insignificant hence not presented	no	The parameter minimum and maximum boundaries were derived from the mean +/- 2 SD	ADEQUATE
257	Shin Giek Goh	2019	2014-2017	28	ecological	ecological	NoVGII	NoVGII	NoVGII	NoVGII	gc/l	daily rainfall	precipitation	1	surface water	RT-qPCR	Kendall Tau-b	Singapore	Southeast Asia	Asia	na	na	na	na	insignificant	0	34.69	mm	na	na	na	Relationship insignificant hence not presented	no	The parameter minimum and maximum boundaries were derived from the mean +/- 2 SD	ADEQUATE
257	Shin Giek Goh	2019	2014-2017	28	ecological	ecological	NoVGII	NoVGII	NoVGII	NoVGII	gc/l	antecedent dry period	precipitation	na	surface water	RT-qPCR	Kendall Tau-b	Singapore	Southeast Asia	Asia	na	na	na	na	insignificant	0	7.34	days	na	na	na	Relationship insignificant hence not presented	no	The parameter minimum and maximum boundaries were derived from the mean +/- 2 SD	ADEQUATE
62	Adriana González-Fernández	2023	2018-2019	6	ecological	ecological	NoVGI	NoVGI	NoVGI	NoVGI	risk of illness	rainfall	precipitation	na	surface water	RT-qPCR	disaggregated QMRA	Costa Rica	Central America	North America	binary	monotonic	presented	negative	not tested	dry	rainy	categorical	increased tourism in dry seasons and less sewage dilution	increased tourism in dry seasons and less sewage dilution	assumed	The infection risk in the dry season was 0.522 versus 0.317 - 0.520 in the rainy season (deoending on the river)	no		GOOD
62	Adriana González-Fernández	2023	2018-2019	6	ecological	ecological	NoVGI	NoVGI	NoVGI	NoVGI	positivity (%)	rainfall	precipitation	na	surface water	RT-qPCR	frequency comparison	Costa Rica	Central America	North America	binary	monotonic	presented	negative	not tested	dry	rainy	categorical	increased tourism in dry seasons and less sewage dilution	increased tourism in dry seasons and less sewage dilution	assumed	The positivity rate in the dry season was 100% (39/39) versus 41% (16/39) in the rainy season.	no		GOOD
205	Adriana González-Fernández	2021	2017-2018	2	ecological	ecological	NoVGI	NoVGI	NoVGI	NoVGI	positivity (%)	rainfall	precipitation	na	surface water	RT-qPCR	frequency comparison	Costa Rica	Central America	North America	binary	monotonic	presented	negative	not tested	dry	rainy	categorical	increased tourism in dry seasons and less sewage dilution	increased tourism in dry seasons and less sewage dilution	assumed	The positivity rate in the dry season was 78% (14/18) versus 0% (0/18) in the rainy season. The mean concentrations are also 8.4 x 10^2 gc/100ml and 0 gc/100 ml.	no	The mean rainfall was 0.88 mm and 21.42 mm in the dry and rainy season, respectively.	GOOD
1572	Katherine E. Graham	2021	2018-2019	6	ecological	ecological	NoVGII	NoVGII	NoVGII	NoVGII	binary (detected - not detected)	antecedent precipitation	precipitation	na	urban stormwater runoff	RT-qPCR	generalized estimating equations	USA	North America	North America	binary	monotonic	presented	negative	significant	dry	wet	categorical	less sewage dilution	less sewage dilution	assumed	The semi-paramteric model coefficient was -2.3 with a SE of 1.1. With a decrease in antecedent precipitation, increased the presence of NoVGII.	no	Dry days are defined as 0 inches of precipitation in the last 24 hours. Wet weather is more than 0 inches in the last 24 hours. Generalized estimating equations are semi-parametric models that do not assume response normality and provide population-averaged effects of factors on an outcome.	GOOD
3065	N Grković	2017	2015-2016	13	ecological	ecological	NoV	NoV	NoV	NoV	gc/100g shellfish	monthly total rainfall (measured seven days prior sampling)	precipitation	30.43	mussels	RT-qPCR	Spearman’s correlation	Montenegro	Southeastern Europe	Europe	monotonic	monotonic	presented	positive	insignificant	64.1	122	mm	na	na	na	The Spearman R value was 0.47. No other data provided.	no		POOR
3065	N Grković	2017	2015-2016	13	ecological	ecological	NoV	NoV	NoV	NoV	gc/100g shellfish	monthly average outside temperature	temperature		mussels	RT-qPCR	Spearman’s correlation	Montenegro	Southeastern Europe	Europe	monotonic	monotonic	presented	negative	insignificant	-0.4	20	celsius	na	na	na	The Spearman R value was -0.35. No other data provided.	no		POOR
8138	Akihiko Hata	2014	2009	1	ecological	ecological	NoVGII	NoVGII	NoVGII	NoVGII	gc/l	rainfall	precipitation	na	urban river water influenced (90%) by treated wastewater	RT-qPCR	Student's t-test	Japan	East Asia	Asia	binary	monotonic	presented	positive	significant	dry	wet	categorical	na	na	na	During dry weather, the geometric mean was about 10^2 compared to about 10^2.6 in wet weather.			GOOD
8138	Akihiko Hata	2014	2009	1	ecological	ecological	F-phage	F+RNA bacteriophage	F+RNA bacteriophage	F+RNA bacteriophage	PFU/ml	rainfall	precipitation	na	urban river water influenced (90%) by treated wastewater	plaque assay	Student's t-test	Japan	East Asia	Asia	binary	monotonic	presented	positive	significant	dry	wet	categorical	contamination with sewage and household waste	contamination with sewage and household waste	assumed	During dry weather, the concentration mean was 10^(0.0+/-0.4) PFU/ml compared to the wet weather with 10^(1.0+/-0.8) PFU/ml.	no		GOOD
8138	Akihiko Hata	2014	2009	1	ecological	ecological	NoVGII	NoVGII	NoVGII	NoVGII	frequency (%)	rainfall	precipitation	na	urban river water influenced (90%) by treated wastewater	RT-qPCR	frequency comparison	Japan	East Asia	Asia	binary	monotonic	presented	negative	not tested	dry	wet	categorical	na	na	na	During dry weather, the positivity rate was 63% (10/16) comapred to 38% (5/13) during wet weather.	no		GOOD
1788	Bodil E. Hernroth	2002	2000-2001	18	ecological	ecological	Norwalk-like viruses	Norwalk-like viruses	Norwalk-like viruses	Norwalk-like viruses	positivity (%)	water temperature	temperature		mussels	RT-PCR	multiple logistic regression	Sweden	Northern Europe	Europe	binary	monotonic	presented	negative	insignificant	1	20	celsius	na	na	na	Correlation coefficient of -0.23	no		GOOD
1788	Bodil E. Hernroth	2002	2000-2001	18	ecological	ecological	F-RNA phage	F+RNA bacteriophage	F+RNA bacteriophage	F+RNA bacteriophage	positivity (%)	water temperature	temperature		mussels	plaque assay	Multiple linear regression	Sweden	Northern Europe	Europe	linear	monotonic	presented	negative	insignificant	1	20	celsius	na	na	na	Correlation coefficient of -0.03	no		GOOD
1103	Sheikh Ariful Hoque	2019	2016-2017	12	ecological	ecological	NoVGII.4	NoVGII.4	NoVGII	NoVGII	positivity (%)	monsoon	precipitation	na	raw wastewater	RT-qPCR, RT-PCR	frequency comparison	Bangladesh	South Asia	Asia	nonmonotonic	nonmonotonic	presented	neutral	not tested	non-monsoon	monsoon	categorical	na	na	na	The average prevalence rate per season is stable at around 50-60%	yes		POOR
1163	Nevena Ilic	2017	2015-2016	13	ecological	ecological	NoV	NoV	NoV	NoV	positivity (%)	seawater temperature	temperature		mussels	RT-qPCR	unclear	Montenegro	Southeastern Europe	Europe	linear	monotonic	deducted	negative	significant	11.12	27.57	celsius	decay	decay	assumed	At 15 versus 25 degrees, the NoV prevalence was 12% versus 4%. The correlation coefficient reported as -0.85.	yes	The reported negative correlation (which is likely linear but unclear from the text) does not match the relationship that can be deducted from the data, which nonmonotonic.	POOR
393	Kentaro Inoue	2020	2014	0.42	ecological	ecological	NoVGI	NoVGI	NoVGI	NoVGI	inhibition	rainfall	precipitation	na	coastal water	RT-qPCR	visual	Japan	East Asia	Asia	binary	monotonic	presented	negative	not tested	dry	wet	categorical	inhibition of assay	inhibition of assay	tested	The detection of NoV (categorical) increased as the inhibitory effects decreased over time after the rainfall event.	yes		POOR
393	Kentaro Inoue	2020	2014	0.42	ecological	ecological	NoVGII	NoVGII	NoVGII	NoVGII	inhibition	rainfall	precipitation	na	coastal water	RT-qPCR	visual	Japan	East Asia	Asia	binary	monotonic	presented	negative	not tested	dry	wet	categorical	inhibition of assay	inhibition of assay	tested	The detection of NoV (categorical) increased as the inhibitory effects decreased over time after the rainfall event.	yes		POOR
1834	H. Katayama	2004	2003	0.53	ecological	ecological	NoVGI	NoVGI	NoVGI	NoVGI	positivity (%)	rainfall	precipitation	na	wastewater influent	RT-PCR	frequency comparison	Japan	East Asia	Asia	binary	monotonic	presented	negative	not tested	dry	rainy	categorical	na	na	na	The prevalence on a dry day was higher (11/12) than on a rainy day (5/12).	no		POOR
1834	H. Katayama	2004	2003	0.53	ecological	ecological	NoVGII	NoVGII	NoVGII	NoVGII	positivity (%)	rainfall	precipitation	na	wastewater influent	RT-PCR	frequency comparison	Japan	East Asia	Asia	binary	monotonic	presented	negative	not tested	dry	rainy	categorical	na	na	na	The prevalence on a dry day was higher (11/12) than on a rainy day (9/12).	no		POOR
1834	H. Katayama	2004	2003	0.53	ecological	ecological	NoVGI	NoVGI	NoVGI	NoVGI	positivity (%)	rainfall	precipitation	na	wastewater effluent	RT-PCR	frequency comparison	Japan	East Asia	Asia	binary	monotonic	presented	negative	not tested	dry	rainy	categorical	na	na	na	The prevalence on a dry day was higher (11/12) than on a rainy day (7/12).	no		POOR
1834	H. Katayama	2004	2003	0.53	ecological	ecological	NoVGII	NoVGII	NoVGII	NoVGII	positivity (%)	rainfall	precipitation	na	wastewater effluent	RT-PCR	frequency comparison	Japan	East Asia	Asia	binary	monotonic	presented	neutral	not tested	dry	rainy	categorical	na	na	na	The prevalence on a dry day was similar (10/12) to that on a rainy day (10/12).	no		POOR
1834	H. Katayama	2004	2003	0.53	ecological	ecological	NoVGI	NoVGI	NoVGI	NoVGI	primary settling tank removal rate (%)	rainfall	precipitation	na	wastewater effluent	RT-PCR	frequency comparison	Japan	East Asia	Asia	binary	monotonic	presented	negative	not tested	dry	rainy	categorical	inefficient wastewater treatment and inhibitors removal by the primary settling tank.	inefficient wastewater treatment and inhibitors removal by the primary settling tank.	assumed	The percentage of viruses removed during the dry day (0%) was higher than on a rainy day (-16.7%). Yes, the removal rate during the rainy day is negative which means higher detection in the effluent than in the influent. Possibly, removed inhibitors.	no		POOR
1834	H. Katayama	2004	2003	0.53	ecological	ecological	NoVGII	NoVGII	NoVGII	NoVGII	primary settling tank removal rate (%)	rainfall	precipitation	na	wastewater effluent	RT-PCR	frequency comparison	Japan	East Asia	Asia	binary	monotonic	presented	neutral	not tested	dry	rainy	categorical	inefficient wastewater treatment and inhibitors removal by the primary settling tank.	inefficient wastewater treatment and inhibitors removal by the primary settling tank.	assumed	The percentage of viruses removed during the dry day (8.3%) was higher than on a rainy day (-8.3%). Yes, the removal rate during the rainy day is negative which means higher detection in the effluent than in the influent. Possibly, removed inhibitors.	no		POOR
1284	Ji Young Kim	2013	2010-2011	7	ecological	ecological	NoV	NoV	NoV	NoV	gc/ml	accumulated daily rainfall	precipitation	na	upstream river	RT-qPCR	Pearson’s correlation	South Korea	East Asia	Asia	linear	monotonic	presented	positive	significant	na	na	mm	contamination with sewage and household waste	contamination with sewage and household waste	assumed	A correlation coefficient of 0.57	no	Mean values for temperature and pH in summer and winter upstream and downstream provided too but not included. Upstream is a rural farm area.	GOOD
1284	Ji Young Kim	2013	2010-2011	7	ecological	ecological	NoV	NoV	NoV	NoV	gc/ml	accumulated daily rainfall	precipitation	na	downstream river	RT-qPCR	Pearson’s correlation	South Korea	East Asia	Asia	linear	monotonic	presented	positive	significant	na	na	mm	contamination with sewage and household waste	contamination with sewage and household waste	assumed	A strong correlation coefficient of 0.82	no	Mean values for temperature and pH in summer and winter upstream and downstream provided too but not included. Downstream is a metropolitan area	GOOD
1284	Ji Young Kim	2013	2010-2011	7	ecological	ecological	NoV	NoV	NoV	NoV	gc/ml	accumulated daily rainfall	precipitation	na	upstream and downstream river (surface water)	RT-qPCR	Pearson’s correlation	South Korea	East Asia	Asia	linear	monotonic	presented	positive	significant	na	na	mm	contamination with sewage and household waste	contamination with sewage and household waste	assumed	A correlation coefficient of 0.52	no	Mean values for temperature and pH in summer and winter upstream and downstream provided too but not included.	GOOD
1284	Ji Young Kim	2013	2010-2011	7	ecological	ecological	F+ coliphage	F+RNA bacteriophage	F+RNA bacteriophage	F+RNA bacteriophage	PFU/100ml	accumulated daily rainfall	precipitation	na	upstream river	plaque assay	Pearson’s correlation	South Korea	East Asia	Asia	linear	monotonic	presented	positive	significant	na	na	mm	contamination with sewage and household waste	contamination with sewage and household waste	assumed	A correlation coefficient of 0.53	no	Mean values for temperature and pH in summer and winter upstream and downstream provided too but not included. Upstream is a rural farm area	GOOD
1284	Ji Young Kim	2013	2010-2011	7	ecological	ecological	F+ coliphage	F+RNA bacteriophage	F+RNA bacteriophage	F+RNA bacteriophage	PFU/100ml	accumulated daily rainfall	precipitation	na	downstream river	plaque assay	Pearson’s correlation	South Korea	East Asia	Asia	linear	monotonic	presented	positive	insignificant	na	na	mm	contamination with sewage and household waste	contamination with sewage and household waste	assumed	A correlation coefficient of 0.35	no	Mean values for temperature and pH in summer and winter upstream and downstream provided too but not included. Downstream is a metropolitan area	GOOD
1284	Ji Young Kim	2013	2010-2011	7	ecological	ecological	F+ coliphage	F+RNA bacteriophage	F+RNA bacteriophage	F+RNA bacteriophage	PFU/100ml	accumulated daily rainfall	precipitation	na	upstream and downstream river (surface water)	plaque assay	Pearson’s correlation	South Korea	East Asia	Asia	linear	monotonic	presented	positive	insignificant	na	na	mm	contamination with sewage and household waste	contamination with sewage and household waste	assumed	A correlation coefficient of 0.17	no	Mean values for temperature and pH in summer and winter upstream and downstream provided too but not included.	GOOD
934	James A. Lowther	2012	2009-2011	24	ecological	ecological	NoV	NoV	NoV	NoV	gc/g	national average monthly air temperature	temperature		oysters	RT-qPCR	Spearman’s correlation	UK	Western Europe	Europe	monotonic	monotonic	presented	negative	significant	-1	16	celsius	low metabolic activity (increased bioaccumulation and decreased clearance), reflective of prevalence in community, decay rate	low metabolic activity (increased bioaccumulation and decreased clearance), reflective of prevalence in community, decay rate	assumed	The correlation coefficient is -0.877.	yes		GOOD
934	James A. Lowther	2012	2009-2011	24	ecological	ecological	NoV	NoV	NoV	NoV	gc/g	seawater temperature	temperature		oysters	RT-qPCR	Spearman’s correlation	UK	Western Europe	Europe	monotonic	monotonic	presented	negative	significant	na	na	na	low metabolic activity (increased bioaccumulation and decreased clearance), reflective of prevalence in community, decay rate	low metabolic activity (increased bioaccumulation and decreased clearance), reflective of prevalence in community, decay rate	assumed	The correlation coefficient varied from -0.460 to -0.879 depending on the site.	no		GOOD
2026	Jing Miao	2018	2012-2016	48	ecological	ecological	hNoVGII	NoVGII	NoVGII	NoVGII	log10 gc/l	water temperature	temperature		surface water	RT-qPCR	Pearson correlation	China	East Asia	Asia	linear	monotonic	presented	negative	significant	2	32	celsius	reflective of prevalence in community	reflective of prevalence in community	assumed	The correlation coefficient is approximately -0.333.	yes		GOOD
2026	Jing Miao	2018	2012-2016	48	ecological	ecological	hNoVGII	NoVGII	NoVGII	NoVGII	log10 gc/l	pH	pH		surface water	RT-qPCR	Pearson correlation	China	East Asia	Asia	linear	monotonic	presented	positive	insignificant	6	7.5	units	na	na	na	The correlation coefficient not provided as relationship insignificant.	yes		GOOD
287	Jing Miao	2022	2012-2016, 2018-2019	60	ecological	ecological	hNoVGII	NoVGII	NoVGII	NoVGII	log10 gc/l	water temperature	temperature		urban surface water	RT-qPCR	Multiple linear regression modelling	China	East Asia	Asia	linear	monotonic	presented	negative	significant	4	30	celsius	reflective of prevalence in community	reflective of prevalence in community	assumed	The R2 value was 0.82. One unit increase of temperature (℃) causes reductions of about 0.2008 log10 GC/L to the concentrations of HuNoVs.	no		GOOD
3064	Hadi Mohammed	2017	2011-2012	16	ecological	ecological	NoV	NoV	NoV	NoV	gc/l	pH	pH		surface water	RT-qPCR	Adaptive neuro-fuzzy inference system	Norway	Northern Europe	Europe	linear	monotonic	presented	positive	insignificant	6.5	7.2	units	na	na	na	A correlation coefficient of 0.0383.	yes	Relationship data relative to normalised NoV can be extracted.	ADEQUATE
3064	Hadi Mohammed	2017	2011-2012	16	ecological	ecological	NoV	NoV	NoV	NoV	gc/l	daily total precipitation	precipitation	1	surface water	RT-qPCR	Adaptive neuro-fuzzy inference system	Norway	Northern Europe	Europe	linear	monotonic	presented	negative	insignificant	0	25	mm	na	na	na	A correlation coefficient of -0.0426.	yes	Relationship data relative to normalised NoV can be extracted.	ADEQUATE
3064	Hadi Mohammed	2017	2011-2012	16	ecological	ecological	NoV	NoV	NoV	NoV	gc/l	water temperature	temperature		surface water	RT-qPCR	Adaptive neuro-fuzzy inference system	Norway	Northern Europe	Europe	linear	monotonic	presented	negative	significant	-15	20	celsius	na	na	na	A correlation coefficient of -0.3048.	yes	Relationship data relative to normalised NoV can be extracted.	ADEQUATE
1967	Viji Nagarajan	2021	2015-2016	12	ecological	ecological	NoV	NoV	NoV	NoV	positivity (%)	water temperature	temperature		surface water	RT-PCR	Mann-Whitney U test	Taiwan	East Asia	Asia	binary	monotonic	presented	negative	significant	na	na	celsius	na	na	na	The average water temperature of all the positive samples (156) was 19.14 degrees versus 28.08 degrees for all the negative samples (13).	no		GOOD
1967	Viji Nagarajan	2021	2015-2016	12	ecological	ecological	NoV	NoV	NoV	NoV	positivity (%)	pH	pH		surface water	RT-PCR	Mann-Whitney U test	Taiwan	East Asia	Asia	binary	monotonic	presented	positive	significant	na	na	units	na	na	na	The average water pH of all the positive samples (156) was 9.05 units versus 8.25 units for all the negative samples (13).	no		GOOD
211	Gia Thanh Nguyen	2018	2015-2016	17	ecological	ecological	NoVGI	NoVGI	NoVGI	NoVGI	log10 gc/g	precipitation	precipitation	na	oysters	RT-qPCR	Wilcoxon signed-rank test	Vietnam	Southeast Asia	Asia	binary	monotonic	presented	positive	insignificant	dry	rainy	categorical	contamination with sewage and household waste	contamination with sewage and household waste	assumed	Average concentrations per flood versus dry season not provided.	yes		GOOD
211	Gia Thanh Nguyen	2018	2015-2016	17	ecological	ecological	NoVGII	NoVGII	NoVGII	NoVGII	log10 gc/g	precipitation	precipitation	na	oysters	RT-qPCR	Wilcoxon signed-rank test	Vietnam	Southeast Asia	Asia	binary	monotonic	presented	positive	significant	dry	rainy	categorical	contamination with sewage and household waste	contamination with sewage and household waste	assumed	Average concentrations per flood versus dry season not provided.	yes		GOOD
109	Jason B.K. Park	2021	2014	3	ecological	ecological	MS2	F+RNA bacteriophage	F+RNA bacteriophage	F+RNA bacteriophage	k value (per hour)	sunlight	radiance		effluent wastewater mesocosm (not on-site)	plaque assay	k value (per hour)	New Zealand	Australasia	Australasia	binary	monotonic	deducted	positive	not tested	dark	sunlight	categorical	inactivation	inactivation	tested	A k value (per hour) of 4.23 upon sunlight exposure versus 0.45 for the dark control.	yes	Data from experiment number two are available but not extracted as experiment one is more complete.	ADEQUATE
109	Jason B.K. Park	2021	2014	3	ecological	ecological	MS2	F+RNA bacteriophage	F+RNA bacteriophage	F+RNA bacteriophage	k value (per hour)	sunlight 340 nm 50% cut-off	radiance		effluent wastewater mesocosm (not on-site)	plaque assay	k value (per hour)	New Zealand	Australasia	Australasia	binary	monotonic	deducted	positive	not tested	dark	sunlight	categorical	inactivation	inactivation	tested	A k value (per hour) of 2.75 upon sunlight exposure versus 0.45 for the dark control.	yes	Data from experiment number two are available but not extracted as experiment one is more complete. Cut-off 340 nm removing almost all UVB in sunlight	ADEQUATE
109	Jason B.K. Park	2021	2014	3	ecological	ecological	MS2	F+RNA bacteriophage	F+RNA bacteriophage	F+RNA bacteriophage	k value (per hour)	sunlight 400 nm 50% cut-off	radiance		effluent wastewater mesocosm (not on-site)	plaque assay	k value (per hour)	New Zealand	Australasia	Australasia	binary	monotonic	deducted	positive	not tested	dark	sunlight	categorical	inactivation	inactivation	tested	A k value (per hour) of 2.77 upon sunlight exposure versus 0.45 for the dark control.	yes	half-power cut-off 400 nm removing all UV, i.e. UVB plus UVA, in sunlight	ADEQUATE
109	Jason B.K. Park	2021	2014	3	ecological	ecological	MS2	F+RNA bacteriophage	F+RNA bacteriophage	F+RNA bacteriophage	k value (per hour)	UV wavelength	UV wavelength		effluent wastewater mesocosm (not on-site)	plaque assay	k value (per hour)	New Zealand	Australasia	Australasia	logarithmic	monotonic	deducted	negative	not tested	all spectrum sunlight	sunlight 400 nm 50% cut-off	nm	inactivation	inactivation	tested	The k-value was 4.23, 2.75 and 2.77 (per hour) at no cutoff, 340 and 400 nm cutoffs (below the corresponding wavelength). Therefore, when the more wavelengths of the lower spectrum are present, the higher the decay rate.	yes		ADEQUATE
109	Jason B.K. Park	2021	2014	3	ecological	ecological	hNoVGII	NoVGII	NoVGII	NoVGII	k value (per hour)	sunlight	radiance		effluent wastewater mesocosm (not on-site)	RT-qPCR	k value (per hour)	New Zealand	Australasia	Australasia	binary	monotonic	deducted	negative	not tested	dark	sunlight	categorical	decay	decay	assumed	A k value (per hour) of 0.06 upon sunlight exposure versus 0.13 for the dark control. More inactivation was observed in the dark rather than exposed to sunlight.	yes		ADEQUATE
109	Jason B.K. Park	2021	2014	3	ecological	ecological	hNoVGII	NoVGII	NoVGII	NoVGII	k value (per hour)	sunlight 340 nm 50% cut-off	radiance		effluent wastewater mesocosm (not on-site)	RT-qPCR	k value (per hour)	New Zealand	Australasia	Australasia	binary	monotonic	deducted	negative	not tested	dark	sunlight	categorical	decay	decay	assumed	A k value (per hour) of 0.00 upon sunlight exposure versus 0.13 for the dark control. More inactivation was observed in the dark rather than exposed to sunlight.	yes	cut-off 340 nm removing almost all UVB in sunlight	ADEQUATE
109	Jason B.K. Park	2021	2014	3	ecological	ecological	hNoVGII	NoVGII	NoVGII	NoVGII	k value (per hour)	UV wavelength	UV wavelength		effluent wastewater mesocosm (not on-site)	RT-qPCR	k value (per hour)	New Zealand	Australasia	Australasia	binary	monotonic	deducted	negative	not tested	all spectrum sunlight	sunlight 340 nm 50% cut-off	nm	decay	decay	assumed	The k-value was 0.20 and 0.09 (per hour) at no cutoff versus 340 nm cutoffs (below the corresponding wavelength). Therefore, when the more wavelengths of the lower spectrum are present, the higher the decay rate.	yes		ADEQUATE
354	Unai Pérez-Sautu	2012	2007-2009	18	ecological	ecological	NoVGI	NoVGI	NoVGI	NoVGI	gc/l	temperature	temperature		river water	RT-qPCR	Paired Student’s t-test	Spain	Southwestern Europe	Europe	binary	monotonic	presented	negative	significant	cold	warm	categorical	reflective of prevalence in community, decay	reflective of prevalence in community, decay	assumed	Across all sites, NoV concentration was higher in colder months than in warmer months.	yes		GOOD
354	Unai Pérez-Sautu	2012	2007-2009	18	ecological	ecological	NoVGII	NoVGII	NoVGII	NoVGII	gc/l	temperature	temperature		river water	RT-qPCR	Paired Student’s t-test	Spain	Southwestern Europe	Europe	binary	monotonic	presented	negative	significant	cold	warm	categorical	reflective of prevalence in community, decay	reflective of prevalence in community, decay	assumed	Across all sites, NoV concentration was higher in colder months than in warmer months.	yes		GOOD
144	Hugo Ramiro Poma	2012	2009-2010	13	ecological	ecological	NoVGI	NoVGI	NoVGI	NoVGI	log10 gc/l	water temperature	temperature		river water	RT-qPCR	Spearman’s correlation	Argentina	South America	South America	monotonic	monotonic	presented	negative	insignificant	10.9	27.3	celsius	na	na	na	Correlation coefficient not provided. However, average values alongside the NoVGI average concentration and detection frequency can be extracted separately, but the relationship will be binary rather than linear.	yes		ADEQUATE
144	Hugo Ramiro Poma	2012	2009-2010	13	ecological	ecological	NoVGI	NoVGI	NoVGI	NoVGI	log10 gc/l	pH	pH		river water	RT-qPCR	Spearman’s correlation	Argentina	South America	South America	monotonic	monotonic	presented	positive	insignificant	6.62	9.69	units	na	na	na	Correlation coefficient not provided. However, average values alongside the NoVGI average concentration and detection frequency can be extracted separately, but the relationship will be binary rather than linear.	yes		ADEQUATE
144	Hugo Ramiro Poma	2012	2009-2010	13	ecological	ecological	NoVGI	NoVGI	NoVGI	NoVGI	log10 gc/l	total precipitation	precipitation	na	river water	RT-qPCR	Kruskal–Wallis test	Argentina	South America	South America	binary	monotonic	presented	negative	significant	31.9	818.3	mm	na	na	na	The median log gc/l was 5.51 in the dry season versus not detected in the wet season.	yes		ADEQUATE
2201	G. Rijal	2009	2005-2006	na	ecological	ecological	NoV	NoV	NoV	NoV	frequency (%)	precipitation	precipitation	na	river water	RT-PCR	frequency comparison	USA	North America	North America	binary	monotonic	presented	positive	not tested	dry	rainy	categorical	contamination with sewage and household waste	contamination with sewage and household waste	assumed	A detection rate of 5/75 (6.66%) in dry weather versus 20/50 (40%) in wet wether when considering all sites.	no	Across upstream, downstream, outfall and pumping station sampling sites of three separate areas.	POOR
356	Nicole Rockey	2020	na	na	ecological	ecological	hNoVGII.4	NoVGII.4	NoVGII	NoVGII	log10 reduction	UV dose	UV dose		buffer solution	RT-qPCR	linear regression	na	na	na	linear	monotonic	presented	positive	not tested	0	150	mJ/cm2	decay	decay	assumed	An inactivation of 0 to approximately 7 log (C/C0) at 0 versus 60 mJ/cm2.	yes	k-value available for extraction.	POOR
356	Nicole Rockey	2020	na	na	ecological	ecological	MS2	F+RNA bacteriophage	F+RNA bacteriophage	F+RNA bacteriophage	log10 reduction	UV dose	UV dose		buffer solution	plaque assay	linear regression	na	na	na	linear	monotonic	presented	positive	not tested	0	150	mJ/cm2	decay	decay	assumed	An inactivation of 0 to approximately 3 log (C/C0) at 0 versus 60 mJ/cm2.	yes	k-value available for extraction.	POOR
1288	Roberto A. Rodríguez	2012	2008	5	ecological	ecological	NoV	NoV	NoV	NoV	frequency (%)	precipitation	precipitation	na	wastewater effluent	RT-PCR	ANOVA	USA	North America	North America	binary	monotonic	presented	positive	significant	dry (no-CSO)	rainy (CSO)	categorical	contamination with sewage and household waste	contamination with sewage and household waste	tested	A prevalence of NoV of 5/75 during dry weather in non-CSO events versus 20/50 during wet weather in CSO events.	no		ADEQUATE
300	G. Rosiles‐González	2019	2015-2016	6	ecological	ecological	NoVGI	NoVGI	NoVGI	NoVGI	frequency (%)	precipitation	precipitation	na	recreational water groundwater	RT-qPCR	frequency (%)	Mexico	North America	North America	binary	monotonic	presented	positive	not tested	dry	rainy	categorical	na	na	na	NoV detected in 50% during the rainy season versus 0% in the dry season.	yes		ADEQUATE
300	G. Rosiles‐González	2019	2015-2016	6	ecological	ecological	NoVGII	NoVGII	NoVGII	NoVGII	frequency (%)	precipitation	precipitation	na	recreational water groundwater	RT-qPCR	frequency (%)	Mexico	North America	North America	binary	monotonic	presented	negative	not tested	dry	rainy	categorical	na	na	na	NoV detected in 30% during the rainy season versus 40% in the dry season.	yes		ADEQUATE
159	Marta Rusiñol	2015	2011-2012	18	ecological	ecological	NoVGII	NoVGII	NoVGII	NoVGII	log10 gc/l	water temperature	temperature		river water	RT-qPCR	Pearson's correlation	Spain	Southwestern Europe	Europe	linear	monotonic	presented	negative	significant	2	25	celsius	na	na	na	A correlation coefficient of -0.64.	no		POOR
159	Marta Rusiñol	2015	2011-2012	18	ecological	ecological	NoVGII	NoVGII	NoVGII	NoVGII	log10 gc/l	water temperature	temperature		seawater	RT-qPCR	Pearson's correlation	Spain	Southwestern Europe	Europe	linear	monotonic	presented	negative	significant	2	25	celsius	na	na	na	A correlation coefficient of -0.64.	no		POOR
159	Marta Rusiñol	2015	2011-2012	18	ecological	ecological	NoVGII	NoVGII	NoVGII	NoVGII	log10 gc/l	total daily precipitation	precipitation	1	river water	RT-qPCR	Pearson's correlation	Spain	Southwestern Europe	Europe	linear	monotonic	presented	positive	insignificant	0	27	mm	na	na	na	Correlation coefficient not provided.	no		POOR
159	Marta Rusiñol	2015	2011-2012	18	ecological	ecological	NoVGII	NoVGII	NoVGII	NoVGII	log10 gc/l	total daily precipitation	precipitation	1	seawater	RT-qPCR	Pearson's correlation	Spain	Southwestern Europe	Europe	linear	monotonic	presented	positive	significant	0	27	mm	na	na	na	A correlation coefficient of 0.95.	no		POOR
159	Marta Rusiñol	2015	2011-2012	18	ecological	ecological	NoVGII	NoVGII	NoVGII	NoVGII	log10 gc/l	air temperature	temperature		river water	RT-qPCR	Pearson's correlation	Spain	Southwestern Europe	Europe	linear	monotonic	presented	negative	significant	5	26	celsius	na	na	na	Correlation coefficient not provided.	no		POOR
159	Marta Rusiñol	2015	2011-2012	18	ecological	ecological	NoVGII	NoVGII	NoVGII	NoVGII	log10 gc/l	air temperature	temperature		seawater	RT-qPCR	Pearson's correlation	Spain	Southwestern Europe	Europe	linear	monotonic	presented	negative	significant	5	26	celsius	na	na	na	Correlation coefficient not provided.	no		POOR
1828	C.M. Schaldach	2006	na	na	modelling	modelling	MS2	F+RNA bacteriophage	F+RNA bacteriophage	F+RNA bacteriophage	zeta potential	pH	pH		buffer solution	Debye–Hückel model	visual	na	na	na	logarithmic	monotonic	deducted	negative	not tested	3	9	units	all charges	electric charge	tested	With an increase in pH, decreased the zeta potential (V). The isoelectric point is 3.8.	yes	Note that "all charge" data was extracted rather than "surface charge". Study has data on the pH-dependent interaction with a positive patch as measured in terms of energy (kT). This data was not yet extracted as, currently, it is outside the scope of the systematic review.	GOOD
1828	C.M. Schaldach	2006	na	na	modelling	modelling	NoV	NoV	NoV	NoV	zeta potential	pH	pH		buffer solution	Debye–Hückel model	visual	na	na	na	linear	monotonic	deducted	negative	not tested	3	9	units	all charges	electric charge	tested	With an increase in pH, decreased the zeta potential (V). The isoelectric point is 5.3.	yes	Note that "all charge" data was extracted rather than "surface charge". Study has data on the pH-dependent interaction with a positive patch as measured in terms of energy (kT). This data was not yet extracted as, currently, it is outside the scope of the systematic review.	GOOD
399	E. Suffredini	2012	2008-2009	12	ecological	ecological	NoV	NoV	NoV	NoV	frequency (%)	temperature	temperature		shellfish	RT-PCR	frequency (%)	Italy	Southern Europe	Europe	binary	monotonic	presented	negative	not tested	cold	warm	categorical	na	na	na	Most of the contaminations (90·0%) from both areas were detected during the period from November 2008 and April 2009 and no sample resulted positive in the summer, showing a clear seasonal pattern.	yes	Temperature cannot be extracted, except for the coldest and warmest month only.	POOR
846	Hajime Takahashi	2016	2013-2014	0.45	ecological	ecological	MNV	MNV	MNV	MNV	log10 PFU/ml	water temperature	temperature		seawater in-situ mesocosm	plaque assay	Duncan's method	Japan	East Asia	Asia	binary	monotonic	presented	negative	significant	14.4	21.7	celsius	inactivation	inactivation	tested	After 7 days, the log10 PFU/ml titre was approximately 2.7 in winter and below 1 (the detection limit) in summer.	yes		GOOD
846	Hajime Takahashi	2016	2013-2014	0.45	ecological	ecological	MNV	MNV	MNV	MNV	log10 PFU/ml	water temperature	temperature		brackish water in-situ mesocosm	plaque assay	Duncan's method	Japan	East Asia	Asia	binary	monotonic	presented	negative	insignificant	14.7	27.4	celsius	inactivation	inactivation	tested	After 7 days, the log10 PFU/ml titre was approximately 3.7 in winter and 3.5 in summer.	yes		GOOD
498	Ingun Tryland	2014	2013	1.23	ecological	ecological	NoVGI	NoVGI	NoVGI	NoVGI	gc/g	daily total precipitation	precipitation	na	mussels	RT-PCR	gc/g	Norway	Northern Europe	Europe	binary	monotonic	deducted	positive	not tested	dry (0 mm)	rainy (2-36 mm)	categorical	contamination with sewage and household waste	contamination with sewage and household waste	assumed	With an increase in precipitation levels, increased also average NoVGII (gc/g) concentration across all sites.	yes		GOOD
498	Ingun Tryland	2014	2013	1.23	ecological	ecological	NoVGII	NoVGII	NoVGII	NoVGII	gc/g	daily total precipitation	precipitation	1	mussels	RT-PCR	gc/g	Norway	Northern Europe	Europe	linear	monotonic	deducted	positive	not tested	0	36	mm	contamination with sewage and household waste	contamination with sewage and household waste	assumed	With an increase in precipitation levels, increased also average NoVGII (gc/g) concentration across all sites.	yes		GOOD
7451	Gosaitse Tubatsi	2022	2016	9	ecological	ecological	NoVGI	NoVGI	NoVGI	NoVGI	gc/l	pH	pH		wastewater influent and effluent and at discharge points	RT-qPCR	Linear regression	Botswana	Southern Africa	Africa	linear	monotonic	presented	na	insignificant	na	na	na	na	na	na	Coefficient of 7.53	no	Directionality unclear.	POOR
7451	Gosaitse Tubatsi	2022	2016	9	ecological	ecological	NoVGI	NoVGI	NoVGI	NoVGI	gc/l	water temperature	temperature		wastewater influent and effluent and at discharge points	RT-qPCR	Linear regression	Botswana	Southern Africa	Africa	linear	monotonic	presented	na	insignificant	na	na	na	na	na	na	Coefficient of 21.29	no	Directionality unclear.	POOR
7451	Gosaitse Tubatsi	2022	2016	9	ecological	ecological	NoVGII	NoVGII	NoVGII	NoVGII	gc/l	pH	pH		wastewater influent and effluent and at discharge points	RT-qPCR	Linear regression	Botswana	Southern Africa	Africa	linear	monotonic	presented	na	significant	na	na	na	na	na	na	Coefficient of 7.456	no	Directionality unclear.	POOR
7451	Gosaitse Tubatsi	2022	2016	9	ecological	ecological	NoVGII	NoVGII	NoVGII	NoVGII	gc/l	water temperature	temperature		wastewater influent and effluent and at discharge points	RT-qPCR	Linear regression	Botswana	Southern Africa	Africa	linear	monotonic	presented	na	insignificant	na	na	na	na	na	na	Coefficient of 20.99	no	Directionality unclear.	POOR
1218	Erin Allmann Updyke	2015	2011-2013	15	ecological	ecological	NoVGII	NoVGII	NoVGII	NoVGII	frequency (%)	precipitation	precipitation	na	fresh and marine water	RT-PCR	t-test	USA	North America	North America	binary	monotonic	presented	positive	insignificant	dry	rainy	categorical	na	na	na	Correlation coefficient not given, relationship almost significant (0.053), and no relevant NoV data to be extracted	no		ADEQUATE
1673	Carmen Baur Vieira	2016	2011-2012	17	ecological	ecological	NoVGII	NoVGII	NoVGII	NoVGII	frequency (%)	flood (precipitation)	precipitation	na	river	RT-qPCR	frequency (%)	Brazil	South America	South America	binary	monotonic	presented	negative	not tested	dry	flood	categorical	reflective of prevalence in community (opposite trend regarding flood was observed for RVA hence assumed to be because of community prevalence)	reflective of prevalence in community (opposite trend regarding flood was observed for RVA hence assumed to be because of community prevalence)	assumed	During the dry period, the positivity rate for NoVGII was 17.9% (20/112) versus 0% (0/160) in the flood period.	yes		GOOD
867	Jiao Wang	2016	1994-2013	252	ecological	ecological	NoV oyster associated outbreaks	NoV	NoV	NoV	frequency of oyster NOV outbreaks (as a proportion of all outbreaks)	water minimum temperature	temperature		oysters	na	linear regression	USA	North America	North America	linear	monotonic	presented	negative	not tested	na	na	na	low metabolic activity (increased bioaccumulation and decreased clearance)	low metabolic activity (increased bioaccumulation and decreased clearance)	assumed	Normalised temperature provided. With an increase in temperature, decreased the frequency of NoV oyster outbreaks.	yes		GOOD
867	Jiao Wang	2016	1994-2013	252	ecological	ecological	NoV oyster associated outbreaks	NoV	NoV	NoV	frequency of oyster NOV outbreaks (as a proportion of all outbreaks)	wind (onshore versus offshore)	wind speed (and offshore versus onshore)		oysters	na	linear regression	USA	North America	North America	linear	monotonic	presented	positive	not tested	na	na	na	onshore wind causes water levels to rise at the coast (set-up), whereas an offshore wind causes water levels to fall (set-down)	onshore wind causes water levels to rise at the coast (set-up), whereas an offshore wind causes water levels to fall (set-down)	assumed	Normalised temperature provided. With an increase in wind speed (and it being offshore rather than onshore), increased also the frequency of NoV oyster outbreaks.	yes		GOOD
867	Jiao Wang	2016	1994-2013	252	ecological	ecological	NoV oyster associated outbreaks	NoV	NoV	NoV	Norovirus outbreak risk	water minimum temperature	temperature		oysters	na	probability-based Artificial Neural Network (ANN) model	USA	North America	North America	linear	monotonic	presented	negative	not tested	na	na	na	low metabolic activity (increased bioaccumulation and decreased clearance)	low metabolic activity (increased bioaccumulation and decreased clearance)	assumed	With a decrease in temperature by 40%, the model prediction for an outbreak increased by approximately 220%, whereas an increase by 40%, decreased the prediction of an outbreak by approximately 85%.	yes	Data derived from the sensitivity analysis	GOOD
867	Jiao Wang	2016	1994-2013	252	ecological	ecological	NoV oyster associated outbreaks	NoV	NoV	NoV	Norovirus outbreak risk	rainfall 9 days before outbreak	precipitation	na	oysters	na	probability-based Artificial Neural Network (ANN) model	USA	North America	North America	linear	monotonic	presented	positive	not tested	na	na	na	contamination with sewage and household waste	contamination with sewage and household waste	assumed	With an increase in rainfall by 40%, the model prediction for an outbreak increased by approximately 12%, whereas a decrease by 40%, decreased the prediction of an outbreak by approximately 24%.	yes	Data derived from the sensitivity analysis	GOOD
867	Jiao Wang	2016	1994-2013	252	ecological	ecological	NoV oyster associated outbreaks	NoV	NoV	NoV	Norovirus outbreak risk	wind (onshore versus offshore)	wind speed (and offshore versus onshore)		oysters	na	probability-based Artificial Neural Network (ANN) model	USA	North America	North America	linear	monotonic	presented	positive	not tested	na	na	na	onshore wind causes water levels to rise at the coast (set-up), whereas an offshore wind causes water levels to fall (set-down)	onshore wind causes water levels to rise at the coast (set-up), whereas an offshore wind causes water levels to fall (set-down)	assumed	With an increase in wind speed (and it being offshore rather than onshore) by 40%, the model prediction for an outbreak increased by approximately 40%, whereas a decrease by 40%, decreased the prediction of an outbreak by approximately 10%.	yes	Data derived from the sensitivity analysis	GOOD
763	Zhaoqi Wang	2020	2017-2018	19	ecological	ecological	hNoVGI	NoVGI	NoVGI	NoVGI	number of positive samples	daily average air temperature	temperature		irrigation water	RT-qPCR	Linear regression	South Korea	East Asia	Asia	linear	monotonic	presented	negative	insignificant	na	na	na	na	na	na	A correlation coefficient of -0.042.	no		ADEQUATE
763	Zhaoqi Wang	2020	2017-2018	19	ecological	ecological	hNoVGII	NoVGII	NoVGII	NoVGII	number of positive samples	daily average air temperature	temperature		irrigation water	RT-qPCR	Linear regression	South Korea	East Asia	Asia	linear	monotonic	presented	positive	insignificant	na	na	na	na	na	na	A correlation coefficient of 0.006.	no		ADEQUATE
763	Zhaoqi Wang	2020	2017-2018	19	ecological	ecological	hNoVGI	NoVGI	NoVGI	NoVGI	number of positive samples	daily relative humidity	relative humidity		irrigation water	RT-qPCR	Linear regression	South Korea	East Asia	Asia	linear	monotonic	presented	positive	insignificant	na	na	na	na	na	na	A correlation coefficient of 0.331.	no		ADEQUATE
763	Zhaoqi Wang	2020	2017-2018	19	ecological	ecological	hNoVGII	NoVGII	NoVGII	NoVGII	number of positive samples	daily relative humidity	relative humidity		irrigation water	RT-qPCR	Linear regression	South Korea	East Asia	Asia	linear	monotonic	presented	positive	insignificant	na	na	na	na	na	na	A correlation coefficient of 0.428.	no		ADEQUATE
763	Zhaoqi Wang	2020	2017-2018	19	ecological	ecological	hNoVGI	NoVGI	NoVGI	NoVGI	number of positive samples	10-day cummulative rainfall	precipitation	10	irrigation water	RT-qPCR	Linear regression	South Korea	East Asia	Asia	linear	monotonic	presented	positive	insignificant	0	>60	mm	sediment resuspension	sediment resuspension	assumed	A correlation coefficient of 0.452.	no		ADEQUATE
763	Zhaoqi Wang	2020	2017-2018	19	ecological	ecological	hNoVGII	NoVGII	NoVGII	NoVGII	number of positive samples	10-day cummulative rainfall	precipitation	10	irrigation water	RT-qPCR	Linear regression	South Korea	East Asia	Asia	linear	monotonic	presented	positive	significant	0	>60	mm	sediment resuspension	sediment resuspension	assumed	A correlation coefficient of 0.706.	no		ADEQUATE

### Sheet: CASP
covidence_id	first_author	were the aims stated?	appropriate methodology?	appropriate methodology for aims?	Did the study have enough replicates or measurements to minimise the play of chance?	How are the results presented and what is the main result?	Was the data collected in a way that addressed the research issue?	rigorous data analysis?	clear statement of findings?	value of research	CASP TOTAL
7947	Keleigh Provost	good	good	good	good	good	good	adequate	good	good	GOOD
1915	Nicole Abou-Hamad	good	good	adequate	good	adequate	good	good	good	good	GOOD
1513	Warish Ahmed	good	good	good	good	good	good	good	good	good	GOOD
488	Paul B. Allwood	good	good	good	good	good	good	good	good	good	GOOD
2920	Dong Ao	good	good	good	good	good	good	good	good	good	GOOD
8121	Elbashir Araud	good	good	good	good	good	good	good	good	good	GOOD
1634	Elbashir Araud	good	good	good	good	good	good	good	good	good	GOOD
1102	Kafayat Olushola Arowolo	good	good	good	poor	good	good	good	good	good	POOR
8605	Marc D. Auffret	good	good	good	adequate	adequate	good	good	adequate	good	ADEQUATE
911	J. A. Ayukekbong	good	good	good	adequate	poor	good	good	adequate	good	POOR
318	Jinhee Bae	good	good	good	good	adequate	good	good	adequate	good	GOOD
7169	Leen Baert	good	good	good	good	good	good	good	good	good	GOOD
894	Riccardo Bazzardi	good	good	adequate	good	good	good	adequate	adequate	good	ADEQUATE
683	Thomas Beck-Friis	good	good	good	good	adequate	good	good	good	good	GOOD
3425	Hayriye Bozkurt	good	good	good	good	good	good	good	good	adequate	GOOD
6849	Adrien Brié	good	good	good	good	adequate	good	good	good	good	GOOD
6887	Leesa D. Bruggink	good	good	good	good	good	good	good	good	good	GOOD
131	David Buckley	good	good	good	good	good	good	good	good	good	GOOD
177	Carlos J.A. Campos	good	adequate	adequate	adequate	adequate	good	adequate	good	good	ADEQUATE
584	Jennifer L. Cannon	good	good	good	good	good	good	good	good	good	GOOD
1289	A. Carducci	good	good	good	good	adequate	good	good	good	good	GOOD
8694	Anna Carratalà	good	good	good	good	good	good	good	good	good	GOOD
2469	Chalapa	good	good	good	good	adequate	good	good	good	good	GOOD
228	Shima Shamkhali Chenar	good	good	good	good	adequate	good	good	good	good	GOOD
1558	Shu-Chun Chiu	good	adequate	adequate	good	poor	good	good	good	good	POOR
6257	Changsun Choi	good	good	good	adequate	adequate	good	adequate	good	good	ADEQUATE
1585	B. Cioffi	good	adequate	adequate	good	adequate	good	adequate	good	adequate	ADEQUATE
1255	Alexandre Colas de la Noue	good	good	good	good	good	good	good	good	good	GOOD
421	Josh M. Colston	good	good	good	good	good	good	good	good	good	GOOD
1030	E. Corson	good	good	good	good	good	good	good	good	good	GOOD
283	Allegra K. da Silva	good	good	good	good	adequate	good	good	good	good	GOOD
470	Nathália Alves Araujo de Almeida	good	good	good	good	poor	good	good	adequate	good	POOR
1646	Danielle Rodrigues de Deus	good	good	good	poor	good	good	good	good	good	POOR
324	Ana Maria de Roda Husman	good	good	good	poor	poor	good	adequate	good	good	POOR
8593	Kara Dean	good	good	good	good	good	good	good	good	good	GOOD
262	Gayatri R. Dhulappanavar	good	good	good	good	good	good	good	good	good	GOOD
1192	Olaf Dienus	good	good	good	good	good	good	good	good	good	GOOD
1484	J.C. Doultree	good	good	good	good	adequate	good	adequate	good	good	GOOD
31	Erwin Duizer	good	good	good	good	adequate	good	adequate	good	good	GOOD
1058	Waled M. El-Senousy	good	good	good	good	good	good	adequate	good	good	GOOD
36	M.E.I. Elmahdy	good	good	good	good	adequate	good	adequate	good	good	GOOD
1811	Josefina León Félix	good	good	good	good	good	good	good	good	good	GOOD
6703	J. Flannery	good	good	good	good	good	good	good	good	good	GOOD
1039	Songzhe Fu	good	good	good	good	adequate	good	good	good	good	GOOD
1138	T.M. Fumian	good	adequate	good	adequate	adequate	good	good	good	good	ADEQUATE
6574	Kristen E. Gibson	good	good	good	good	good	good	good	good	good	GOOD
529	Maryline Girard	good	good	good	good	poor	good	adequate	adequate	good	POOR
257	Shin Giek Goh	good	good	good	adequate	adequate	good	good	good	adequate	ADEQUATE
62	Adriana González-Fernández	good	good	good	adequate	adequate	good	good	good	good	GOOD
205	Adriana González-Fernández	good	good	good	adequate	good	good	good	good	good	GOOD
1572	Katherine E. Graham	good	good	good	good	adequate	good	good	good	good	GOOD
1746	Amy L. Greer	good	good	good	good	adequate	good	good	adequate	good	GOOD
204	Jessica A. Grembi	good	good	good	good	good	good	good	good	good	GOOD
3065	N Grković	good	poor	adequate	poor	poor	adequate	adequate	good	adequate	POOR
8138	Akihiko Hata	good	good	good	adequate	adequate	good	good	good	good	GOOD
1788	Bodil E. Hernroth	good	good	good	good	adequate	good	good	good	good	GOOD
1823	J. Hewitt	good	good	good	good	good	good	good	good	good	GOOD
1103	Sheikh Ariful Hoque	good	adequate	adequate	adequate	adequate	adequate	poor	good	poor	POOR
2027	ElMahdy Mohamed ElMahdy Ibrahim	good	good	good	good	good	good	good	good	good	GOOD
1163	Nevena Ilic	good	good	good	good	poor	good	poor	adequate	adequate	POOR
393	Kentaro Inoue	good	good	good	adequate	good	good	poor	good	good	POOR
242	You Hyun Joung	good	good	good	good	good	good	adequate	good	good	GOOD
1834	H. Katayama	good	adequate	adequate	poor	adequate	adequate	adequate	good	adequate	POOR
174	Ari Kauppinen	good	good	good	good	good	good	good	good	good	GOOD
6888	Regina Keller	good	good	good	good	adequate	good	adequate	good	good	GOOD
1540	Lauren C. Kennedy	good	adequate	good	adequate	poor	good	good	adequate	adequate	POOR
1905	Lauren C. Kennedy	good	good	good	good	good	good	good	good	good	GOOD
757	Jong-Gyu Kim	good	good	good	good	adequate	good	adequate	good	adequate	ADEQUATE
851	Jin Hwi Kim	good	good	good	good	adequate	good	good	good	good	GOOD
1284	Ji Young Kim	good	good	good	adequate	adequate	good	good	good	good	GOOD
1293	Su Jung Kim	good	good	good	good	good	good	good	good	good	GOOD
1969	Tae-Kyoung Kim	good	good	good	good	good	good	good	good	good	GOOD
3396	Yong Soo Kim	good	good	good	good	good	good	good	good	good	GOOD
3931	S. Lamhoujeb	good	good	good	good	adequate	good	adequate	good	good	GOOD
572	JungEun Lee	good	good	good	good	adequate	good	adequate	good	good	GOOD
1274	Jung Eun Lee	good	good	good	good	adequate	good	good	good	good	GOOD
1701	Su Jin Lee	good	good	good	good	good	good	good	good	good	GOOD
47	Pengbo Liu	good	adequate	good	good	adequate	good	adequate	good	good	ADEQUATE
281	Stephanie K. Loeb	good	good	good	good	good	good	good	good	good	GOOD
540	Ben Lopman	good	good	good	good	adequate	good	good	good	good	GOOD
934	James A. Lowther	good	good	good	good	adequate	good	good	good	good	GOOD
2026	Jing Miao	good	good	good	good	adequate	good	good	good	adequate	GOOD
287	Jing Miao	good	good	good	good	adequate	good	good	good	good	GOOD
1115	J.B. Mitchell	good	good	good	good	good	good	good	good	good	GOOD
3064	Hadi Mohammed	good	adequate	adequate	good	adequate	good	adequate	adequate	adequate	ADEQUATE
8210	Sung Gyun Mun	good	good	good	good	adequate	good	good	adequate	good	GOOD
1967	Viji Nagarajan	good	good	good	adequate	adequate	good	good	good	good	GOOD
211	Gia Thanh Nguyen	good	good	good	good	adequate	good	good	good	adequate	GOOD
1521	Nikola Ondrikova	good	good	good	good	poor	good	good	good	poor	POOR
2073	Nafissatou Ouedraogo	good	good	good	adequate	adequate	good	good	good	good	GOOD
511	G.W. Park	good	good	good	good	good	good	good	good	good	GOOD
109	Jason B.K. Park	good	adequate	adequate	good	adequate	adequate	good	adequate	adequate	ADEQUATE
6692	Shin Young Park	good	good	good	good	good	good	good	good	good	GOOD
8695	Shin Young Park	good	good	good	good	good	good	good	good	good	GOOD
354	Unai Pérez-Sautu	good	good	good	good	adequate	good	good	good	adequate	GOOD
1877	Breanna Polen	good	good	good	good	good	good	good	good	good	GOOD
144	Hugo Ramiro Poma	good	good	good	adequate	adequate	good	good	good	adequate	ADEQUATE
1036	Daniel Rexin	good	good	good	good	adequate	good	good	good	good	GOOD
2201	G. Rijal	good	good	good	adequate	poor	adequate	adequate	good	adequate	POOR
356	Nicole Rockey	good	good	good	good	poor	good	good	adequate	good	POOR
1288	Roberto A. Rodríguez	good	adequate	adequate	good	good	good	good	good	adequate	ADEQUATE
1412	M. Rönnqvist	good	good	good	good	good	good	good	good	good	GOOD
300	G. Rosiles‐González	good	good	adequate	adequate	adequate	adequate	adequate	good	adequate	ADEQUATE
219	Agnieszka Rupnik	good	good	good	good	good	good	good	good	good	GOOD
159	Marta Rusiñol	good	good	good	good	poor	good	good	good	adequate	POOR
6865	Idrissa Samandoulgou	good	good	good	good	good	good	good	good	good	GOOD
7276	Idrissa Samandoulgou	good	good	good	good	good	good	good	good	good	GOOD
2120	Idrissa Samandoulgou	good	good	good	good	good	good	good	good	good	GOOD
1828	C.M. Schaldach	good	good	good	good	good	good	good	good	adequate	GOOD
1306	Kyeongjin Seo	good	good	good	good	good	good	good	good	good	GOOD
4300	Marlee Shaffer	good	good	good	good	good	good	good	good	good	GOOD
384	Shima Shamkhali Chenar	good	good	good	good	good	good	good	good	good	GOOD
1584	Marcio Roberto Silva	good	good	good	adequate	adequate	good	good	adequate	adequate	ADEQUATE
1962	Agata Stobnicka-Kupiec	good	good	good	adequate	poor	good	adequate	adequate	adequate	POOR
6805	Sarah M. Stoppel	good	good	good	good	good	good	good	good	good	GOOD
399	E. Suffredini	good	good	good	good	poor	good	adequate	adequate	poor	POOR
712	Jisun Sung	good	good	good	good	adequate	good	good	good	good	GOOD
846	Hajime Takahashi	good	good	good	good	good	good	good	good	good	GOOD
6635	Malcolm Turk Hsern Tan	good	good	good	good	good	good	good	good	good	GOOD
1940	Ananda Tiwari	good	good	good	good	good	good	good	good	good	GOOD
1978	Mathilde Trudel-Ferland	good	good	good	good	good	good	good	good	good	GOOD
498	Ingun Tryland	good	good	good	good	good	good	good	good	good	GOOD
7451	Gosaitse Tubatsi	good	good	good	adequate	poor	adequate	poor	poor	poor	POOR
367	E. Tuladhar	good	good	good	good	good	good	good	good	good	GOOD
1218	Erin Allmann Updyke	good	good	good	adequate	adequate	good	adequate	adequate	adequate	ADEQUATE
1426	Katharina Verhaelen	good	good	good	good	good	good	good	good	good	GOOD
1673	Carmen Baur Vieira	good	good	good	good	good	good	adequate	good	good	GOOD
422	David I. Walker	good	good	good	good	good	good	adequate	good	good	GOOD
867	Jiao Wang	good	good	good	good	adequate	good	good	good	good	GOOD
437	Jiao Wang	good	good	good	good	adequate	good	good	good	good	GOOD
2045	Pin Wang	good	adequate	good	good	good	good	good	good	good	GOOD
763	Zhaoqi Wang	good	good	good	adequate	adequate	good	adequate	good	adequate	ADEQUATE
7332	Jie Wei	good	good	adequate	good	good	good	good	good	good	GOOD
280	ShihChi Weng	good	good	good	good	good	good	good	good	good	GOOD
2231	Elke Wollants	good	good	good	good	good	good	good	good	adequate	GOOD
1951	Longyu Yang	good	good	good	good	good	good	good	good	good	GOOD
1046	Younggun Yoon	good	good	good	good	adequate	good	good	good	good	GOOD
1615	Andrew D. Younger	good	adequate	adequate	good	poor	good	adequate	adequate	adequate	POOR
2314	Zhendi Yu	good	good	good	good	good	good	good	good	good	GOOD
1995	Mengyang Zhang	good	good	good	good	good	good	good	good	good	GOOD
120	Shu Zhu	good	good	good	good	adequate	good	adequate	adequate	good	ADEQUATE
541	Sylvain Skraber	good	good	good	good	good	good	good	good	good	GOOD
2364	Nicolas Yin	good	good	good	good	good	good	good	good	good	GOOD
